# The human host response to monkeypox infection: a proteomic case series study

**DOI:** 10.1101/2022.07.27.22278027

**Authors:** Ziyue Wang, Pinkus Tober-Lau, Vadim Farztdinov, Oliver Lemke, Torsten Schwecke, Sarah Steinbrecher, Julia Muenzner, Helene Kriedemann, Leif Erik Sander, Johannes Hartl, Michael Mülleder, Markus Ralser, Florian Kurth

**Author notes:** These authors contributed equally (Ziyue Wang, Pinkus Tober-Lau, Vadim Farztdinov, Michael Mülleder, Markus Ralser, Florian Kurth).

## Abstract

Monkeypox (MPX) is caused by the homonymous orthopoxvirus (MPXV) known since the 1970s to occur at low frequency in West and Central Africa. Recently, the disease has been spreading quickly in Europe and the US. The rapid rise of MPX cases outside previously endemic areas and the different clinical presentation prompt for a better understanding of the disease, including the development of clinical tests for rapid diagnosis and monitoring. Here, using Zeno SWATH MS - a latest-generation proteomic technology - we studied the plasma proteome of a group of MPX patients with a similar infection history and clinical severity typical for the current outbreak. Moreover, we compared their proteomes to those of healthy volunteers and COVID-19 patients. We report that MPX is associated with a strong and characteristic plasma proteomic response and describe MPXV infection biomarkers among nutritional and acute phase response proteins. Moreover, we report a correlation between plasma protein markers and disease severity, approximated by the degree of skin manifestation. Contrasting the MPX host response with that of COVID-19, we find a range of similarities, but also important differences. For instance, Complement factor H-related protein 1 (CFHR1) is induced in COVID-19, but suppressed in MPX, reflecting the different role of the complement system in the two infectious diseases. However, the partial overlap between MPX and COVID-19 host response proteins allowed us to explore the repurposing of a clinically applicable COVID-19 biomarker panel assay, resulting in the successful classification of MPX patients. Hence, our results provide a first proteomic characterization of the MPX human host response based on a case series. The results obtained highlight that proteomics is a promising technology for the timely identification of disease biomarkers in studies with moderate cohorts, and we reveal a thus far untapped potential for accelerating the response to disease outbreaks through the repurposing of multiplex biomarker assays.

## Supplementary tables for "The human host response to monkeypox infection: a proteomic case series study": Supp. Table 1 - discovery proteomics data matrix.xlsx

### Sheet: Description
Supplementary Table 1 - discovery proteomics data matrix
Data matrix structure is as follows:
Structure of data matrix.
Protein level data matrix
Full size of Protein level data matrix 253 rows, 91 columns.
Meta Data = first 27 rows, starting from column 61, + 1st column for factor names
Protein Annotation Data = first 16 columns, starting from row 28 + 1st row for column names.
Statistical analysis Results Data = columns from 16 to 60, starting from row 28 + 1st row for column names.
Data Matrix (log2 protein expressions) starts at row 28, column 61, its Size = 226 proteins, 31 samples, + 1st row for sample names + 1st column for protein IDs.

### Sheet: Supplementary table-data matrix
shortname	shortname	shortname	shortname	shortname	shortname	shortname	shortname	shortname	shortname	shortname	shortname	shortname	shortname	shortname	shortname	shortname	shortname	shortname	shortname	shortname	shortname	shortname	shortname	shortname	shortname	shortname	shortname	shortname	shortname	shortname	shortname	shortname	shortname	shortname	shortname	shortname	shortname	shortname	shortname	shortname	shortname	shortname	shortname	shortname	shortname	shortname	shortname	shortname	shortname	shortname	shortname	shortname	shortname	shortname	shortname	shortname	shortname	shortname	shortname	COVID-E9	Ctr-B1	Ctr-A1	COVID-E2	Ctr-A12	COVID-E4	COVID-E7	Ctr-A10	Ctr-A11	Ctr-A2	COVID-E1	MPX-D3	Ctr-B2	MPX-D1	COVID-E6	Ctr-A4	COVID-E8	Ctr-B3	Ctr-A6	MPX-D2	MPX-D4	Ctr-A5	MPX-D6	COVID-E3	Ctr-A3	MPX-D5	Ctr-A9	Ctr-A7	COVID-E5	Ctr-A8	COVID-E10
MS.Method	MS.Method	MS.Method	MS.Method	MS.Method	MS.Method	MS.Method	MS.Method	MS.Method	MS.Method	MS.Method	MS.Method	MS.Method	MS.Method	MS.Method	MS.Method	MS.Method	MS.Method	MS.Method	MS.Method	MS.Method	MS.Method	MS.Method	MS.Method	MS.Method	MS.Method	MS.Method	MS.Method	MS.Method	MS.Method	MS.Method	MS.Method	MS.Method	MS.Method	MS.Method	MS.Method	MS.Method	MS.Method	MS.Method	MS.Method	MS.Method	MS.Method	MS.Method	MS.Method	MS.Method	MS.Method	MS.Method	MS.Method	MS.Method	MS.Method	MS.Method	MS.Method	MS.Method	MS.Method	MS.Method	MS.Method	MS.Method	MS.Method	MS.Method	MS.Method	DIA	DIA	DIA	DIA	DIA	DIA	DIA	DIA	DIA	DIA	DIA	DIA	DIA	DIA	DIA	DIA	DIA	DIA	DIA	DIA	DIA	DIA	DIA	DIA	DIA	DIA	DIA	DIA	DIA	DIA	DIA
Position	Position	Position	Position	Position	Position	Position	Position	Position	Position	Position	Position	Position	Position	Position	Position	Position	Position	Position	Position	Position	Position	Position	Position	Position	Position	Position	Position	Position	Position	Position	Position	Position	Position	Position	Position	Position	Position	Position	Position	Position	Position	Position	Position	Position	Position	Position	Position	Position	Position	Position	Position	Position	Position	Position	Position	Position	Position	Position	Position	E9	B1	A1	E2	A12	E4	E7	A10	A11	A2	E1	D3	B2	D1	E6	A4	E8	B3	A6	D2	D4	A5	D6	E3	A3	D5	A9	A7	E5	A8	E10
group	group	group	group	group	group	group	group	group	group	group	group	group	group	group	group	group	group	group	group	group	group	group	group	group	group	group	group	group	group	group	group	group	group	group	group	group	group	group	group	group	group	group	group	group	group	group	group	group	group	group	group	group	group	group	group	group	group	group	group	Covid19	control	control	Covid19	control	Covid19	Covid19	control	control	control	Covid19	MPXV	control	MPXV	Covid19	control	Covid19	control	control	MPXV	MPXV	control	MPXV	Covid19	control	MPXV	control	control	Covid19	control	Covid19
sex	sex	sex	sex	sex	sex	sex	sex	sex	sex	sex	sex	sex	sex	sex	sex	sex	sex	sex	sex	sex	sex	sex	sex	sex	sex	sex	sex	sex	sex	sex	sex	sex	sex	sex	sex	sex	sex	sex	sex	sex	sex	sex	sex	sex	sex	sex	sex	sex	sex	sex	sex	sex	sex	sex	sex	sex	sex	sex	sex	m	m	m	m	m	m	m	m	m	m	m	m	m	m	m	m	m	m	m	m	m	m	m	m	m	m	m	m	m	m	m
age	age	age	age	age	age	age	age	age	age	age	age	age	age	age	age	age	age	age	age	age	age	age	age	age	age	age	age	age	age	age	age	age	age	age	age	age	age	age	age	age	age	age	age	age	age	age	age	age	age	age	age	age	age	age	age	age	age	age	age	41-50	41-50	21-30	21-30	41-50	31-40	41-50	31-40	31-40	21-30	21-30	31-40	41-50	21-30	21-30	21-30	41-50	41-50	21-30	21-30	31-40	21-30	21-30	41-50	21-30	41-50	31-40	21-30	21-30	21-30	41-50
WHO	WHO	WHO	WHO	WHO	WHO	WHO	WHO	WHO	WHO	WHO	WHO	WHO	WHO	WHO	WHO	WHO	WHO	WHO	WHO	WHO	WHO	WHO	WHO	WHO	WHO	WHO	WHO	WHO	WHO	WHO	WHO	WHO	WHO	WHO	WHO	WHO	WHO	WHO	WHO	WHO	WHO	WHO	WHO	WHO	WHO	WHO	WHO	WHO	WHO	WHO	WHO	WHO	WHO	WHO	WHO	WHO	WHO	WHO	WHO	3			3		3	3				3				3		3							3					3		3
is_control	is_control	is_control	is_control	is_control	is_control	is_control	is_control	is_control	is_control	is_control	is_control	is_control	is_control	is_control	is_control	is_control	is_control	is_control	is_control	is_control	is_control	is_control	is_control	is_control	is_control	is_control	is_control	is_control	is_control	is_control	is_control	is_control	is_control	is_control	is_control	is_control	is_control	is_control	is_control	is_control	is_control	is_control	is_control	is_control	is_control	is_control	is_control	is_control	is_control	is_control	is_control	is_control	is_control	is_control	is_control	is_control	is_control	is_control	is_control	0	1	1	0	1	0	0	1	1	1	0	0	1	0	0	1	0	1	1	0	0	1	0	0	1	0	1	1	0	1	0
is_Covid19	is_Covid20	is_Covid21	is_Covid22	is_Covid23	is_Covid24	is_Covid25	is_Covid26	is_Covid27	is_Covid28	is_Covid29	is_Covid30	is_Covid31	is_Covid32	is_Covid33	is_Covid34	is_Covid35	is_Covid36	is_Covid37	is_Covid38	is_Covid39	is_Covid40	is_Covid41	is_Covid42	is_Covid43	is_Covid44	is_Covid45	is_Covid46	is_Covid47	is_Covid48	is_Covid49	is_Covid50	is_Covid51	is_Covid52	is_Covid53	is_Covid54	is_Covid55	is_Covid56	is_Covid57	is_Covid58	is_Covid59	is_Covid60	is_Covid61	is_Covid62	is_Covid63	is_Covid64	is_Covid65	is_Covid66	is_Covid67	is_Covid68	is_Covid69	is_Covid70	is_Covid71	is_Covid72	is_Covid73	is_Covid74	is_Covid75	is_Covid76	is_Covid77	is_Covid19	1	0	0	1	0	1	1	0	0	0	1	0	0	0	1	0	1	0	0	0	0	0	0	1	0	0	0	0	1	0	1
is_MPXV	is_MPXV	is_MPXV	is_MPXV	is_MPXV	is_MPXV	is_MPXV	is_MPXV	is_MPXV	is_MPXV	is_MPXV	is_MPXV	is_MPXV	is_MPXV	is_MPXV	is_MPXV	is_MPXV	is_MPXV	is_MPXV	is_MPXV	is_MPXV	is_MPXV	is_MPXV	is_MPXV	is_MPXV	is_MPXV	is_MPXV	is_MPXV	is_MPXV	is_MPXV	is_MPXV	is_MPXV	is_MPXV	is_MPXV	is_MPXV	is_MPXV	is_MPXV	is_MPXV	is_MPXV	is_MPXV	is_MPXV	is_MPXV	is_MPXV	is_MPXV	is_MPXV	is_MPXV	is_MPXV	is_MPXV	is_MPXV	is_MPXV	is_MPXV	is_MPXV	is_MPXV	is_MPXV	is_MPXV	is_MPXV	is_MPXV	is_MPXV	is_MPXV	is_MPXV	0	0	0	0	0	0	0	0	0	0	0	1	0	1	0	0	0	0	0	1	1	0	1	0	0	1	0	0	0	0	0
P05154	serpin family A member 5	12	AAAATGTIFTFR2+AVVEVDESGTR2+DFTFDLYR2+FSIEGSYQLEK2+GFQQLLQELNQPR2+GFQQLLQELNQPR3+GTQEQDFYVTSETVVR3+MQILEGLGLNLQK2+MQQVENGLSEK2+QINDYVAK2+QLELYLPK2+TLYLADTFPTNFR2	P05154	P05154	IPSP_HUMAN	SERPINA5	P05154	SERPINA5	AAAATGTIFTFR+AVVEVDESGTR+DFTFDLYR+FSIEGSYQLEK+GFQQLLQELNQPR+GTQEQDFYVTSETVVR+MQILEGLGLNLQK+MQQVENGLSEK+QINDYVAK+QLELYLPK+TLYLADTFPTNFR	AAAATGTIFTFR+AVVEVDESGTR+DFTFDLYR+FSIEGSYQLEK+GFQQLLQELNQPR+GTQEQDFYVTSETVVR+MQILEGLGLNLQK+MQQVENGLSEK+QINDYVAK+QLELYLPK+TLYLADTFPTNFR	AAAATGTIFTFR2+AVVEVDESGTR2+DFTFDLYR2+FSIEGSYQLEK2+GFQQLLQELNQPR2+GFQQLLQELNQPR3+GTQEQDFYVTSETVVR3+MQILEGLGLNLQK2+MQQVENGLSEK2+QINDYVAK2+QLELYLPK2+TLYLADTFPTNFR2	2+3	1	6.39762	0.425112	6.29692	0.428844	-0.234453	0.737345	-0.590107	LIMMA	-0.523162	-0.682026	0.158864	-0.602594	-0.821497	-0.934165	-0.16007	-0.828114	-0.224827	-0.429887	0.477798	-0.377074	0.00116784	4.9e-06	0.317518	5.94e-06	0.00780818	0.000100734	0.69669	7.46e-05	TRUE	TRUE	FALSE	TRUE	TRUE	TRUE	FALSE	TRUE	a)lfc<= -T	a)lfc<= -T	c)0<=lfc<T	a)lfc<= -T	TRUE	TRUE	FALSE	TRUE	P05154	5.9643	6.69038	6.88942	5.39847	6.47958	6.29564	5.19103	6.48768	6.70895	6.49846	6.27072	6.21582	6.87155	5.94686	5.771	6.88694	6.68435	6.49166	6.7538	6.3327	5.97973	6.55599	5.8357	5.87331	6.565	6.2593	6.46996	6.39762	5.68248	6.52572	6.23023
P02768	albumin	17	AAC(UniMod:4)LLPK1+AAFTEC(UniMod:4)C(UniMod:4)QAADK2+AAFTEC(UniMod:4)C(UniMod:4)QAADK3+AFKAWAVAR2+FGERAFKAWAVAR3+HPYFYAPELLFFAK2+HPYFYAPELLFFAK3+HPYFYAPELLFFAK4+HPYFYAPELLFFAKR3+HPYFYAPELLFFAKR4+KYLYEIAR2+LDELRDEGK2+LDELRDEGKASSAK3+RHPYFYAPELLFFAK3+RHPYFYAPELLFFAK4+RHPYFYAPELLFFAKR4+YLYEIARR2	P02768	P02768	ALBU_HUMAN	ALB	P02768	ALB	AAC(UniMod:4)LLPK+AAFTEC(UniMod:4)C(UniMod:4)QAADK+AFKAWAVAR+FGERAFKAWAVAR+HPYFYAPELLFFAK+HPYFYAPELLFFAKR+KYLYEIAR+LDELRDEGK+LDELRDEGKASSAK+RHPYFYAPELLFFAK+RHPYFYAPELLFFAKR+YLYEIARR	AACLLPK+AAFTECCQAADK+AFKAWAVAR+FGERAFKAWAVAR+HPYFYAPELLFFAK+HPYFYAPELLFFAKR+KYLYEIAR+LDELRDEGK+LDELRDEGKASSAK+RHPYFYAPELLFFAK+RHPYFYAPELLFFAKR+YLYEIARR	AAC(UniMod:4)LLPK1+AAFTEC(UniMod:4)C(UniMod:4)QAADK2+AAFTEC(UniMod:4)C(UniMod:4)QAADK3+AFKAWAVAR2+FGERAFKAWAVAR3+HPYFYAPELLFFAK2+HPYFYAPELLFFAK3+HPYFYAPELLFFAK4+HPYFYAPELLFFAKR3+HPYFYAPELLFFAKR4+KYLYEIAR2+LDELRDEGK2+LDELRDEGKASSAK3+RHPYFYAPELLFFAK3+RHPYFYAPELLFFAK4+RHPYFYAPELLFFAKR4+YLYEIARR2	1+2+3+4	1	9.64332	0.411008	9.52151	0.378374	-0.559363	0.748008	-0.326906	LIMMA	-0.712555	-0.463888	-0.248667	-0.588222	-0.964907	-0.677164	-0.518442	-0.778981	-0.460204	-0.250612	0.0211081	-0.397462	2.45e-06	0.000107582	0.0695413	5.44e-07	0.000110911	0.00105711	0.394258	1.23e-05	TRUE	TRUE	FALSE	TRUE	TRUE	TRUE	FALSE	TRUE	a)lfc<= -T	a)lfc<= -T	b)-T<lfc<0	a)lfc<= -T	TRUE	TRUE	FALSE	TRUE	P02768	9.30354	9.64074	9.70054	8.97529	9.59849	9.01845	8.90533	9.9235	9.82774	9.92054	9.83921	9.27863	9.71731	8.94214	9.40216	9.73492	9.83022	9.64332	9.93135	8.62034	9.33713	9.91454	9.17544	9.13455	9.97369	9.22537	9.95224	9.82022	9.37773	9.8368	9.66527
P02766	transthyretin	9	AADDTWEPFASGK2+AADDTWEPFASGK3+ALGISPFHEHAEVVFTANDSGPR3+ALGISPFHEHAEVVFTANDSGPR4+GSPAINVAVHVFR2+GSPAINVAVHVFR3+RYTIAALLSPYSYSTTAVVTNPKE3+TSESGELHGLTTEEEFVEGIYK3+YTIAALLSPYSYSTTAVVTNPKE3	P02766	P02766	TTHY_HUMAN	TTR	P02766	TTR	AADDTWEPFASGK+ALGISPFHEHAEVVFTANDSGPR+GSPAINVAVHVFR+RYTIAALLSPYSYSTTAVVTNPKE+TSESGELHGLTTEEEFVEGIYK+YTIAALLSPYSYSTTAVVTNPKE	AADDTWEPFASGK+ALGISPFHEHAEVVFTANDSGPR+GSPAINVAVHVFR+RYTIAALLSPYSYSTTAVVTNPKE+TSESGELHGLTTEEEFVEGIYK+YTIAALLSPYSYSTTAVVTNPKE	AADDTWEPFASGK2+AADDTWEPFASGK3+ALGISPFHEHAEVVFTANDSGPR3+ALGISPFHEHAEVVFTANDSGPR4+GSPAINVAVHVFR2+GSPAINVAVHVFR3+RYTIAALLSPYSYSTTAVVTNPKE3+TSESGELHGLTTEEEFVEGIYK3+YTIAALLSPYSYSTTAVVTNPKE3	2+3+4	1	5.48317	0.953309	5.66029	0.736201	-0.364401	0.926489	-0.682483	LIMMA	-1.2317	-1.40927	0.177568	-1.32048	-1.52139	-1.6541	-0.132126	-1.53947	-0.942007	-1.16443	0.487263	-1.1015	8.71e-10	6.25e-13	0.251142	1.9e-13	1.97e-07	1.41e-10	0.624829	4.29e-11	TRUE	TRUE	FALSE	TRUE	TRUE	TRUE	FALSE	TRUE	a)lfc<= -T	a)lfc<= -T	c)0<=lfc<T	a)lfc<= -T	TRUE	TRUE	FALSE	TRUE	P02766	5.38325	6.00995	6.06511	4.63751	6.11346	4.92556	4.2931	6.27033	6.55144	6.51113	4.84017	5.23553	6.16948	5.12436	4.77529	6.56849	5.0751	5.95535	6.37048	5.20451	5.10145	6.64366	4.95063	5.48317	6.45776	5.11306	6.41898	6.52504	4.64581	6.66866	5.38125
P26927	None	3	AAFC(UniMod:4)YQIR2+SPLNDFQVLR2+VVGGHPGNSPWTVSLR3	P26927	P26927	HGFL_HUMAN	MST1	P26927	MST1	AAFC(UniMod:4)YQIR+SPLNDFQVLR+VVGGHPGNSPWTVSLR	AAFCYQIR+SPLNDFQVLR+VVGGHPGNSPWTVSLR	AAFC(UniMod:4)YQIR2+SPLNDFQVLR2+VVGGHPGNSPWTVSLR3	2+3	1	4.85619	0.274364	4.85333	0.386427	0.0199588	-0.155423	0.149286	LIMMA	0.0765079	0.143259	-0.0667513	0.109884	-0.317158	-0.18945	-0.487598	-0.1877	0.470174	0.475968	0.354096	0.407467	0.694528	0.386577	0.748481	0.457051	0.770887	0.516351	0.947416	0.570682	FALSE	FALSE	FALSE	FALSE	FALSE	FALSE	FALSE	FALSE	c)0<=lfc<T	c)0<=lfc<T	b)-T<lfc<0	c)0<=lfc<T	FALSE	FALSE	FALSE	FALSE	P26927	4.60185	4.99523	4.72803	5.19663	4.75296	4.56234	5.49444	4.8162	4.70633	5.04124	4.75904	5.29485	4.96316	4.75753	4.85619	5.04827	5.16235	4.71945	5.55589	4.9371	4.69962	4.94105	5.12499	4.58498	4.88083	4.3988	3.7706	4.97401	5.52408	3.99135	4.61376
P04114	apolipoprotein B	272	AAIQALRK2+AALTELSLGSAYQAMILGVDSK3+AASGTTGTYQEWK2+AASGTTGTYQEWKDK3+ADSVVDLLSYNVQGSGETTYDHK3+AEPLAFTFSHDYK2+AEPLAFTFSHDYK3+AGHIAWTSSGK2+AHLDIAGSLEGHLR2+AHLDIAGSLEGHLR3+ALVDTLK1+ALVEQGFTVPEIK2+ALVEQGFTVPEIK3+ALYWVNGQVPDGVSK2+ALYWVNGQVPDGVSK3+ASGSLPYTQTLQDHLNSLK3+ATFQTPDFIVPLTDLR3+ATGVLYDYVNK2+ATLYALSHAVNNYHK3+ATLYALSHAVNNYHK4+AVSM(UniMod:35)PSFSILGSDVR2+AVSM(UniMod:35)PSFSILGSDVR3+AVSMPSFSILGSDVR2+AVSMPSFSILGSDVR3+C(UniMod:4)SLLVLENELNAELGLSGASMK3+C(UniMod:4)VQSTKPSLMIQK3+DAVEKPQEFTIVAFVK3+DDKHEQDM(UniMod:35)VNGIMLSVEK3+DDKHEQDM(UniMod:35)VNGIMLSVEK4+DDKHEQDMVNGIMLSVEK3+DDKHEQDMVNGIMLSVEK4+DEPTYILNIK2+DFSAEYEEDGKYEGLQEWEGK3+DFSLWEK2+DKDQEVLLQTFLDDASPGDK3+DKDQEVLLQTFLDDASPGDKR4+DLGQC(UniMod:4)DR2+DNVFDGLVR2+EALKESQLPTVMDFR3+EFNLQNMGLPDFHIPENLFLK3+EFQVPTFTIPK2+EIFNMAR2+EIQIYKK2+ENFAGEATLQR2+EQHLFLPFSYK2+EQHLFLPFSYK3+ESDEETQIK2+ESQLPTVMDFR2+ESQLPTVMDFRK3+ETLEDTR2+EVGTVLSQVYSK2+EVYGFNPEGK2+EYSGTIASEANTYLNSK3+FDHTNSLNIAGLSLDFSSK3+FFGEGTK1+FFGEGTKK2+FFSLLSGSLNSHGLELNADILGTDK3+FIIPSPK2+FLDSNIK2+FPEVDVLTK2+FQFPGKPGIYTR3+FRETLEDTR2+FRETLEDTRDR3+FSVPAGIVIPSFQALTAR3+FVTQAEGAK2+GAYQNNEIK2+GFEPTLEALFGK2+GIISALLVPPETEEAK2+GIISALLVPPETEEAK3+GISTSAASPAVGTVGMDMDEDDDFSK3+GLLIFDASSSWGPQMSASVHLDSK3+GMALFGEGK2+GMTRPLSTLISSSQSC(UniMod:4)QYTLDAK3+GNVATEISTER2+GNVATEISTERDLGQC(UniMod:4)DR3+GTYGLSC(UniMod:4)QR2+HEQDMVNGIMLSVEK3+HINIDQFVR2+HIYAISSAALSASYK2+HIYAISSAALSASYK3+HSITNPLAVLC(UniMod:4)EFISQSIK3+HVAEAIC(UniMod:4)K2+IADFELPTIIVPEQTIEIPSIK3+IADFELPTIIVPEQTIEIPSIK4+IAELSATAQEIIK2+IAELSATAQEIIK3+IDDIWNLEVK2+IEDGTLASK2+IEGNLIFDPNNYLPK2+IEGNLIFDPNNYLPK3+IEIPLPFGGK2+IGQDGISTSATTNLK2+IGVELTGR2+IHSGSFQSQVELSNDQEK3+IISDYHQQFR2+IISDYHQQFR3+ILGEELGFASLHDLQLLGK3+INNQLTLDSNTK2+INPLALK1+IPSVQINFK2+ITENDIQIALDDAK2+ITENDIQIALDDAK3+ITLPDFR2+IVQILPWEQNEQVK2+IVQILPWEQNEQVK3+IYSLWEHSTK2+IYSLWEHSTK3+KGNVATEISTER3+KIISDYHQQFR3+KLTISEQNIQR3+KYTYNYEAESSSGVPGTADSR3+LAAYLMLMR2+LALWGEHTGQLYSK2+LALWGEHTGQLYSK3+LAPGELTIIL2+LATALSLSNK2+LDFSSQADLR2+LDFSSQADLRNEIK3+LDNIYSSDK2+LDVTTSIGR2+LEIQSQVDSQHVGHSVLTAK3+LEIQSQVDSQHVGHSVLTAK4+LELELRPTGEIEQYSVSATYELQR4+LEVANMQAELVAK2+LGNNPVSK1+LGNNPVSK2+LHVAGNLK2+LIDVISMYR2+LIVAMSSWLQK2+LLSGGNTLHLVSTTK2+LLSGGNTLHLVSTTK3+LNGEIQALELPQK2+LNGESNLR2+LNTDIAGLASAIDMSTNYNSDSLHFSNVFR4+LPQQANDYLNSFNWER3+LPYTIITTPPLK2+LPYTIITTPPLK3+LPYTIITTPPLKDFSLWEK3+LRLEPLK2+LSLESLTSYFSIESSTK3+LSLPDFK2+LSNDMMGSYAEMK2+LTISEQNIQR2+LTISEQNIQR3+LTLDIQNK2+LTLDIQNKK2+LVELAHQYK2+MDMTFSK2+MGLAFESTK2+MTSNFPVDLSDYPK2+MYQMDIQQELQR2+NFATSNK1+NFVASHIANILNSEELDIQDLK3+NFVASHIANILNSEELDIQDLKK3+NFVASHIANILNSEELDIQDLKK4+NHLQLEGLFFTNGEHTSK3+NHLQLEGLFFTNGEHTSK4+NIILPVYDK2+NIQEYLSILTDPDGK2+NIQEYLSILTDPDGK3+NLQNNAEWVYQGAIR2+NLQNNAEWVYQGAIR3+NLTDFAEQYSIQDWAK3+NM(UniMod:35)EVSVATTTK2+NMEVSVATTTK2+NNALDFVTK2+NPNGYSFSIPVK2+NQDVHSINLPFFETLQEYFER3+NRNNALDFVTK3+NRQTIIVVLENVQR3+NSEEFAAAM(UniMod:35)SR2+NSEEFAAAMSR2+NSLFFSAQPFEITASTNNEGNLK3+NTLELSNGVIVK2+PSLMIQK2+QAEAVLK1+QGFFPDSVNK2+QIDDIDVR2+QSFDLSVK2+QSM(UniMod:35)TLSSEVQIPDFDVDLGTILR3+QSMTLSSEVQIPDFDVDLGTILR3+QSWSVC(UniMod:4)K2+QTEATMTFK2+QTIIVVLENVQR2+QTVNLQLQPYSLVTTLNSDLK3+QVFLYPEK2+QVFLYPEKDEPTYILNIK3+RGIISALLVPPETEEAK3+RNLQNNAEWVYQGAIR3+SEILAHWSPAK2+SEILAHWSPAK3+SEYQADYESLR2+SGSSTASWIQNVDTK2+SGVQMNTNFFHESGLEAHVALK3+SGVQMNTNFFHESGLEAHVALK4+SHDELPR2+SISAALEHK2+SKPTVSSSMEFK2+SKPTVSSSMEFK3+SLHMYANR2+SLWDFLK2+SNTVASLHTEK2+SPAFTDLHLR2+SPSQADINK2+SQAIATK1+SVGFHLPSR2+SVMAPFTMTIDAHTNGNGK3+SVSDGIAALDLNAVANK2+SVSDGIAALDLNAVANK3+SVSLPSLDPASAK2+TEHGSEMLFFGNAIEGK3+TEVIPPLIENR2+TEVIPPLIENR3+TFQIPGYTVPVVNVEVSPFTIEMSAFGYVFPK4+TGISPLALIK2+TIDQMLNSELQWPVPDIYLR3+TIHDLHLFIENIDFNK3+TILGTM(UniMod:35)PAFEVSLQALQK3+TLADLTLLDSPIK2+TLQELKK2+TLQGIPQM(UniMod:35)IGEVIR2+TLQGIPQMIGEVIR2+TLQGIPQMIGEVIR3+TLQGIPQMIGEVIRK3+TPALHFK1+TPALHFK2+TQFNNNEYSQDLDAYNTK3+TSQC(UniMod:4)TLK2+TSSFALNLPTLPEVK2+TSSFALNLPTLPEVK3+TSSFALNLPTLPEVKFPEVDVLTK3+TSSFALNLPTLPEVKFPEVDVLTK4+TTLTAFGFASADLIEIGLEGK3+VEDIPLAR2+VELEVPQLC(UniMod:4)SFILK2+VELEVPQLC(UniMod:4)SFILK3+VIGNMGQTMEQLTPELK3+VLADKFIIPGLK2+VLADKFIIPGLK3+VLVDHFGYTK2+VNQNLVYESGSLNFSK2+VNQNLVYESGSLNFSK3+VNWEEEAASGLLTSLK2+VNWEEEAASGLLTSLK3+VNWEEEAASGLLTSLKDNVPK3+VNWEEEAASGLLTSLKDNVPK4+VPLLLSEPINIIDALEM(UniMod:35)R3+VPLLLSEPINIIDALEMR3+VPQTDMTFR2+VPSYTLILPSLELPVLHVPR3+VPSYTLILPSLELPVLHVPR4+VQGVEFSHR2+VRESDEETQIK2+VRESDEETQIK3+VSALLTPAEQTGTWK2+VSALLTPAEQTGTWK3+VSSFYAK2+VSTAFVYTK2+WNFYYSPQSSPDK2+WNFYYSPQSSPDKK2+WNFYYSPQSSPDKK3+YEDGTLSLTSTSDLQSGIIK3+YEGLQEWEGK2+YENYELTLK2+YGMVAQVTQTLK2+YGMVAQVTQTLK3+YHWEHTGLTLR2+YHWEHTGLTLR3+YNALDLTNNGK2+YRITENDIQIALDDAK3+YSQPEDSLIPFFEITVPESQLTVSQFTLPK4+YTYNYEAESSSGVPGTADSR3	P04114	P04114	APOB_HUMAN	APOB	P04114	APOB	AAIQALRK+AALTELSLGSAYQAMILGVDSK+AASGTTGTYQEWK+AASGTTGTYQEWKDK+ADSVVDLLSYNVQGSGETTYDHK+AEPLAFTFSHDYK+AGHIAWTSSGK+AHLDIAGSLEGHLR+ALVDTLK+ALVEQGFTVPEIK+ALYWVNGQVPDGVSK+ASGSLPYTQTLQDHLNSLK+ATFQTPDFIVPLTDLR+ATGVLYDYVNK+ATLYALSHAVNNYHK+AVSM(UniMod:35)PSFSILGSDVR+AVSMPSFSILGSDVR+C(UniMod:4)SLLVLENELNAELGLSGASMK+C(UniMod:4)VQSTKPSLMIQK+DAVEKPQEFTIVAFVK+DDKHEQDM(UniMod:35)VNGIMLSVEK+DDKHEQDMVNGIMLSVEK+DEPTYILNIK+DFSAEYEEDGKYEGLQEWEGK+DFSLWEK+DKDQEVLLQTFLDDASPGDK+DKDQEVLLQTFLDDASPGDKR+DLGQC(UniMod:4)DR+DNVFDGLVR+EALKESQLPTVMDFR+EFNLQNMGLPDFHIPENLFLK+EFQVPTFTIPK+EIFNMAR+EIQIYKK+ENFAGEATLQR+EQHLFLPFSYK+ESDEETQIK+ESQLPTVMDFR+ESQLPTVMDFRK+ETLEDTR+EVGTVLSQVYSK+EVYGFNPEGK+EYSGTIASEANTYLNSK+FDHTNSLNIAGLSLDFSSK+FFGEGTK+FFGEGTKK+FFSLLSGSLNSHGLELNADILGTDK+FIIPSPK+FLDSNIK+FPEVDVLTK+and_other	AAIQALRK+AALTELSLGSAYQAMILGVDSK+AASGTTGTYQEWK+AASGTTGTYQEWKDK+ADSVVDLLSYNVQGSGETTYDHK+AEPLAFTFSHDYK+AGHIAWTSSGK+AHLDIAGSLEGHLR+ALVDTLK+ALVEQGFTVPEIK+ALYWVNGQVPDGVSK+ASGSLPYTQTLQDHLNSLK+ATFQTPDFIVPLTDLR+ATGVLYDYVNK+ATLYALSHAVNNYHK+AVSMPSFSILGSDVR+CSLLVLENELNAELGLSGASMK+CVQSTKPSLMIQK+DAVEKPQEFTIVAFVK+DDKHEQDMVNGIMLSVEK+DEPTYILNIK+DFSAEYEEDGKYEGLQEWEGK+DFSLWEK+DKDQEVLLQTFLDDASPGDK+DKDQEVLLQTFLDDASPGDKR+DLGQCDR+DNVFDGLVR+EALKESQLPTVMDFR+EFNLQNMGLPDFHIPENLFLK+EFQVPTFTIPK+EIFNMAR+EIQIYKK+ENFAGEATLQR+EQHLFLPFSYK+ESDEETQIK+ESQLPTVMDFR+ESQLPTVMDFRK+ETLEDTR+EVGTVLSQVYSK+EVYGFNPEGK+EYSGTIASEANTYLNSK+FDHTNSLNIAGLSLDFSSK+FFGEGTK+FFGEGTKK+FFSLLSGSLNSHGLELNADILGTDK+FIIPSPK+FLDSNIK+FPEVDVLTK+FQFPGKPGIYTR+FRETLEDTR+and_other	AAIQALRK2+AALTELSLGSAYQAMILGVDSK3+AASGTTGTYQEWK2+AASGTTGTYQEWKDK3+ADSVVDLLSYNVQGSGETTYDHK3+AEPLAFTFSHDYK2+AEPLAFTFSHDYK3+AGHIAWTSSGK2+AHLDIAGSLEGHLR2+AHLDIAGSLEGHLR3+ALVDTLK1+ALVEQGFTVPEIK2+ALVEQGFTVPEIK3+ALYWVNGQVPDGVSK2+ALYWVNGQVPDGVSK3+ASGSLPYTQTLQDHLNSLK3+ATFQTPDFIVPLTDLR3+ATGVLYDYVNK2+ATLYALSHAVNNYHK3+ATLYALSHAVNNYHK4+AVSM(UniMod:35)PSFSILGSDVR2+AVSM(UniMod:35)PSFSILGSDVR3+AVSMPSFSILGSDVR2+AVSMPSFSILGSDVR3+C(UniMod:4)SLLVLENELNAELGLSGASMK3+C(UniMod:4)VQSTKPSLMIQK3+DAVEKPQEFTIVAFVK3+DDKHEQDM(UniMod:35)VNGIMLSVEK3+DDKHEQDM(UniMod:35)VNGIMLSVEK4+DDKHEQDMVNGIMLSVEK3+DDKHEQDMVNGIMLSVEK4+DEPTYILNIK2+DFSAEYEEDGKYEGLQEWEGK3+DFSLWEK2+DKDQEVLLQTFLDDASPGDK3+DKDQEVLLQTFLDDASPGDKR4+DLGQC(UniMod:4)DR2+DNVFDGLVR2+EALKESQLPTVMDFR3+EFNLQNMGLPDFHIPENLFLK3+EFQVPTFTIPK2+EIFNMAR2+EIQIYKK2+ENFAGEATLQR2+EQHLFLPFSYK2+EQHLFLPFSYK3+ESDEETQIK2+ESQLPTVMDFR2+ESQLPTVMDFRK3+ETLEDTR2+and_other	2+3+1+4	1	8.25246	0.369451	8.14801	0.409637	-0.0776445	0.0771309	-0.0168347	LIMMA	-0.0959693	-0.0419321	-0.0540372	-0.0689507	-0.503785	-0.3866	-0.490011	-0.377231	0.311847	0.302735	0.381937	0.239329	0.634614	0.805661	0.802088	0.651434	0.727428	0.879611	0.947416	0.732458	FALSE	FALSE	FALSE	FALSE	FALSE	FALSE	FALSE	FALSE	b)-T<lfc<0	b)-T<lfc<0	b)-T<lfc<0	b)-T<lfc<0	FALSE	FALSE	FALSE	FALSE	P04114	7.63731	8.50941	7.2516	8.05813	8.50165	8.35506	8.34519	8.55769	7.27285	8.02147	8.25923	8.07636	8.99251	7.8229	7.73738	8.32894	7.7538	8.43868	8.14686	8.53152	7.68682	7.91462	8.09084	8.26622	8.25246	8.29638	8.25467	7.86168	7.96003	8.3965	9.00939
P19827	inter-alpha-trypsin inhibitor heavy chain 1	10	AAISGENAGLVR2+EVAFDLEIPK2+FAHYVVTSQVVNTANEAR3+FAHYVVTSQVVNTANEAR4+QAVDTAVDGVFIR2+QAVDTAVDGVFIR3+RQAVDTAVDGVFIR3+TAFISDFAVTADGNAFIGDIK3+TAFISDFAVTADGNAFIGDIKDK3+TMEQFTIHLTVNPQSK3	P19827	P19827	ITIH1_HUMAN	ITIH1	P19827	ITIH1	AAISGENAGLVR+EVAFDLEIPK+FAHYVVTSQVVNTANEAR+QAVDTAVDGVFIR+RQAVDTAVDGVFIR+TAFISDFAVTADGNAFIGDIK+TAFISDFAVTADGNAFIGDIKDK+TMEQFTIHLTVNPQSK	AAISGENAGLVR+EVAFDLEIPK+FAHYVVTSQVVNTANEAR+QAVDTAVDGVFIR+RQAVDTAVDGVFIR+TAFISDFAVTADGNAFIGDIK+TAFISDFAVTADGNAFIGDIKDK+TMEQFTIHLTVNPQSK	AAISGENAGLVR2+EVAFDLEIPK2+FAHYVVTSQVVNTANEAR3+FAHYVVTSQVVNTANEAR4+QAVDTAVDGVFIR2+QAVDTAVDGVFIR3+RQAVDTAVDGVFIR3+TAFISDFAVTADGNAFIGDIK3+TAFISDFAVTADGNAFIGDIKDK3+TMEQFTIHLTVNPQSK3	2+3+4	1	8.79998	0.289664	8.73104	0.377315	-0.149988	0.474393	-0.380384	LIMMA	-0.295501	-0.386464	0.0909637	-0.340983	-0.631551	-0.670479	-0.268289	-0.595013	0.0405495	-0.10245	0.450217	-0.0869525	0.0826641	0.00926884	0.609212	0.0101609	0.179846	0.0304552	0.920329	0.029823	FALSE	TRUE	FALSE	TRUE	FALSE	TRUE	FALSE	TRUE	b)-T<lfc<0	b)-T<lfc<0	c)0<=lfc<T	b)-T<lfc<0	FALSE	TRUE	FALSE	TRUE	P19827	8.70704	9.0386	9.19139	7.53521	8.92611	8.42979	8.79283	8.96366	8.79617	8.99974	8.98491	8.38463	9.23113	8.99816	8.87013	8.79998	9.08481	9.19768	8.95082	8.59763	8.77737	8.80105	8.34199	8.21599	8.22101	8.6046	8.97873	8.75269	7.98845	8.8447	8.65517
P01019	angiotensinogen	23	AAMVGMLANFLGFR2+ADSQAQLLLSTVVGVFTAPGLHLK3+ADSQAQLLLSTVVGVFTAPGLHLK4+ALQDQLVLVAAK2+ALQDQLVLVAAK3+ANAGKPKDPTFIPAPIQAK3+ANAGKPKDPTFIPAPIQAK4+DPTFIPAPIQAK2+FM(UniMod:35)QAVTGWK2+FMQAVTGWK2+LDTEDKLR2+LQAILGVPWK2+PKDPTFIPAPIQAK2+PKDPTFIPAPIQAK3+QPFVQGLALYTPVVLPR3+SLDFTELDVAAEK2+SLDFTELDVAAEK3+TGC(UniMod:4)SLMGASVDSTLAFNTYVHFQGK3+TSPVDEK1+VANPLSTA1+VEGLTFQQNSLNWMK2+VLSALQAVQGLLVAQGR2+VLSALQAVQGLLVAQGR3	P01019	P01019	ANGT_HUMAN	AGT	P01019	AGT	AAMVGMLANFLGFR+ADSQAQLLLSTVVGVFTAPGLHLK+ALQDQLVLVAAK+ANAGKPKDPTFIPAPIQAK+DPTFIPAPIQAK+FM(UniMod:35)QAVTGWK+FMQAVTGWK+LDTEDKLR+LQAILGVPWK+PKDPTFIPAPIQAK+QPFVQGLALYTPVVLPR+SLDFTELDVAAEK+TGC(UniMod:4)SLMGASVDSTLAFNTYVHFQGK+TSPVDEK+VANPLSTA+VEGLTFQQNSLNWMK+VLSALQAVQGLLVAQGR	AAMVGMLANFLGFR+ADSQAQLLLSTVVGVFTAPGLHLK+ALQDQLVLVAAK+ANAGKPKDPTFIPAPIQAK+DPTFIPAPIQAK+FMQAVTGWK+LDTEDKLR+LQAILGVPWK+PKDPTFIPAPIQAK+QPFVQGLALYTPVVLPR+SLDFTELDVAAEK+TGCSLMGASVDSTLAFNTYVHFQGK+TSPVDEK+VANPLSTA+VEGLTFQQNSLNWMK+VLSALQAVQGLLVAQGR	AAMVGMLANFLGFR2+ADSQAQLLLSTVVGVFTAPGLHLK3+ADSQAQLLLSTVVGVFTAPGLHLK4+ALQDQLVLVAAK2+ALQDQLVLVAAK3+ANAGKPKDPTFIPAPIQAK3+ANAGKPKDPTFIPAPIQAK4+DPTFIPAPIQAK2+FM(UniMod:35)QAVTGWK2+FMQAVTGWK2+LDTEDKLR2+LQAILGVPWK2+PKDPTFIPAPIQAK2+PKDPTFIPAPIQAK3+QPFVQGLALYTPVVLPR3+SLDFTELDVAAEK2+SLDFTELDVAAEK3+TGC(UniMod:4)SLMGASVDSTLAFNTYVHFQGK3+TSPVDEK1+VANPLSTA1+VEGLTFQQNSLNWMK2+VLSALQAVQGLLVAQGR2+VLSALQAVQGLLVAQGR3	2+3+4+1	1	7.7283	0.253576	7.72522	0.242434	-0.0855861	0.129975	-0.0666151	LIMMA	-0.0736793	-0.055037	-0.0186423	-0.0643582	-0.326868	-0.269021	-0.289313	-0.255751	0.17951	0.158947	0.252028	0.127035	0.557124	0.603595	0.88919	0.497906	0.673316	0.725598	0.970807	0.611559	FALSE	FALSE	FALSE	FALSE	FALSE	FALSE	FALSE	FALSE	b)-T<lfc<0	b)-T<lfc<0	b)-T<lfc<0	b)-T<lfc<0	FALSE	FALSE	FALSE	FALSE	P01019	7.10965	7.78324	7.80628	7.41959	7.5774	7.78044	8.32631	7.78738	7.81197	7.46414	7.60853	7.44778	7.99315	7.93263	7.65151	7.90105	7.90751	7.61379	7.88364	7.91858	7.70495	7.97479	7.3691	7.48451	7.51085	7.7283	7.72545	7.89933	7.65301	7.62607	8.08093
P04180	lecithin-cholesterol acyltransferase	6	AAPYDWR2+DLLAGLPAPGVEVYC(UniMod:4)LYGVGLPTPR3+ITTTSPWMFPSR2+LEPGQQEEYYR2+SSGLVSNAPGVQIR2+TYSVEYLDSSK2	P04180	P04180	LCAT_HUMAN	LCAT	P04180	LCAT	AAPYDWR+DLLAGLPAPGVEVYC(UniMod:4)LYGVGLPTPR+ITTTSPWMFPSR+LEPGQQEEYYR+SSGLVSNAPGVQIR+TYSVEYLDSSK	AAPYDWR+DLLAGLPAPGVEVYCLYGVGLPTPR+ITTTSPWMFPSR+LEPGQQEEYYR+SSGLVSNAPGVQIR+TYSVEYLDSSK	AAPYDWR2+DLLAGLPAPGVEVYC(UniMod:4)LYGVGLPTPR3+ITTTSPWMFPSR2+LEPGQQEEYYR2+SSGLVSNAPGVQIR2+TYSVEYLDSSK2	2+3	1	5.90489	0.160133	5.87061	0.204266	-0.109463	0.466712	-0.406424	LIMMA	-0.141758	-0.215208	0.0734501	-0.178483	-0.353118	-0.39384	-0.152503	-0.338256	0.0696019	-0.0365763	0.299403	-0.0187099	0.181167	0.0198048	0.512221	0.0297531	0.312717	0.0573831	0.857495	0.0707811	FALSE	FALSE	FALSE	FALSE	FALSE	FALSE	FALSE	FALSE	b)-T<lfc<0	b)-T<lfc<0	c)0<=lfc<T	b)-T<lfc<0	FALSE	TRUE	FALSE	TRUE	P04180	5.93002	6.09571	6.17302	5.1561	6.11431	5.80891	5.42675	5.90489	5.94891	5.87479	5.94414	5.96257	6.07417	5.844	5.87601	5.95267	5.88792	5.85115	6.03496	5.74703	5.79378	5.73494	5.57847	5.81108	6.03717	6.02839	5.77525	5.9271	5.73558	6.0129	5.94606
P01023	alpha-2-macroglobulin	117	AAQVTIQSSGTFSSK2+AHTSFQISLSVSYTGSR3+AIGYLNTGYQR2+AIGYLNTGYQR3+ALLAYAFALAGNQDK2+ALLAYAFALAGNQDK3+ALLAYAFALAGNQDKR3+APVGHFYEPQAPSAEVEMTSYVLLAYLTAQPAPTSEDLTSATNIVK6+AVDQSVLLMKPDAELSASSVYNLLPEK4+AYIFIDEAHITQALIWLSQR3+AYIFIDEAHITQALIWLSQR4+DLKPAIVK1+DLKPAIVK2+DM(UniMod:35)YSFLEDMGLK2+DMYSFLEDM(UniMod:35)GLK2+DMYSFLEDMGLK2+DMYSFLEDMGLK3+DNSVHWERPQKPK2+DNSVHWERPQKPK3+DNSVHWERPQKPK4+DRSPC(UniMod:4)YGYQWVSEEHEEAHHTAYLVFSPSK5+DRSPC(UniMod:4)YGYQWVSEEHEEAHHTAYLVFSPSK6+DTVIKPLLVEPEGLEK2+DTVIKPLLVEPEGLEK3+DTVIKPLLVEPEGLEK4+EQAPHC(UniMod:4)IC(UniMod:4)ANGR3+ETTFNSLLC(UniMod:4)PSGGEVSEELSLK3+ETTFNSLLC(UniMod:4)PSGGEVSEELSLKLPPNVVEESAR4+FEVQVTVPK2+FQVDNNNR2+FRVVSMDENFHPLNELIPLVYIQDPK4+FRVVSMDENFHPLNELIPLVYIQDPK5+FSGQLNSHGC(UniMod:4)FYQQVK3+GEAFTLK1+GGVEDEVTLSAYITIALLEIPLTVTHPVVR4+GHFSISIPVK2+GPTQEFK1+GPTQEFK2+GPTQEFKK2+HNVYINGITYTPVSSTNEK3+HYDGSYSTFGER2+HYDGSYSTFGER3+IAQWQSFQLEGGLK2+IAQWQSFQLEGGLK3+KDNSVHWERPQKPK3+KDNSVHWERPQKPK4+KDTVIKPLLVEPEGLEK3+KDTVIKPLLVEPEGLEK4+LHTEAQIQEEGTVVELTGR3+LHTEAQIQEEGTVVELTGR4+LLIYAVLPTGDVIGDSAK3+LLLQQVSLPELPGEYSM(UniMod:35)K3+LLLQQVSLPELPGEYSMK3+LPPNVVEESAR2+LPPNVVEESAR3+LSFYYLIMAK2+LVHVEEPHTETVR2+LVHVEEPHTETVR3+LVHVEEPHTETVRK2+LVHVEEPHTETVRK3+LVHVEEPHTETVRK4+MC(UniMod:4)PQLQQYEM(UniMod:35)HGPEGLR3+MC(UniMod:4)PQLQQYEMHGPEGLR3+MC(UniMod:4)PQLQQYEMHGPEGLR4+NALFC(UniMod:4)LESAWK2+NEDSLVFVQTDK2+NEDSLVFVQTDK3+PLLVEPEGLEK2+PQYMVLVPSLLHTETTEK3+PVPGHVTVSIC(UniMod:4)R3+QFSFPLSSEPFQGSYK3+QGIPFFGQVR2+QQNAQGGFSSTQDTVVALHALSK3+QQNAQGGFSSTQDTVVALHALSK4+QSSEITR2+QTVSWAVTPK2+RTTVMVK2+SASNM(UniMod:35)AIVDVK2+SASNMAIVDVK2+SDIAPVAR2+SIYKPGQTVK2+SLFTDLEAENDVLHC(UniMod:4)VAFAVPK3+SLFTDLEAENDVLHC(UniMod:4)VAFAVPK4+SLNEEAVK1+SLNEEAVK2+SLNEEAVKK2+SPC(UniMod:4)YGYQWVSEEHEEAHHTAYLVFSPSK4+SPC(UniMod:4)YGYQWVSEEHEEAHHTAYLVFSPSK5+SSSNEEVM(UniMod:35)FLTVQVK2+SSSNEEVM(UniMod:35)FLTVQVK3+SSSNEEVMFLTVQVK2+SSSNEEVMFLTVQVK3+TEHPFTVEEFVLPK2+TEHPFTVEEFVLPK3+TEHPFTVEEFVLPK4+TEVSSNHVLIYLDK2+TEVSSNHVLIYLDK3+TGTHGLLVK2+TTVMVKNEDSLVFVQTDK3+VDLSFSPSQSLPASHAHLR3+VDLSFSPSQSLPASHAHLR4+VGFYESDVM(UniMod:35)GR2+VGFYESDVMGR2+VGFYESDVMGR3+VNYKDRSPC(UniMod:4)YGYQWVSEEHEEAHHTAYLVFSPSK5+VSNQTLSLFFTVLQDVPVR3+VSVQLEASPAFLAVPVEK3+VTAAPQSVC(UniMod:4)ALR2+VTAAPQSVC(UniMod:4)ALR3+VTGEGC(UniMod:4)VYLQTSLK2+VTGEGC(UniMod:4)VYLQTSLK3+VVSM(UniMod:35)DENFHPLNELIPLVYIQDPK4+VVSMDENFHPLNELIPLVYIQDPK4+VYDYYETDEFAIAEYNAPC(UniMod:4)SK3+YDVENC(UniMod:4)LANK2+YNILPEKEEFPFALGVQTLPQTC(UniMod:4)DEPK4+YSDASDC(UniMod:4)HGEDSQAFC(UniMod:4)EK3	P01023	P01023	A2MG_HUMAN	A2M	P01023	A2M	AAQVTIQSSGTFSSK+AHTSFQISLSVSYTGSR+AIGYLNTGYQR+ALLAYAFALAGNQDK+ALLAYAFALAGNQDKR+APVGHFYEPQAPSAEVEMTSYVLLAYLTAQPAPTSEDLTSATNIVK+AVDQSVLLMKPDAELSASSVYNLLPEK+AYIFIDEAHITQALIWLSQR+DLKPAIVK+DM(UniMod:35)YSFLEDMGLK+DMYSFLEDM(UniMod:35)GLK+DMYSFLEDMGLK+DNSVHWERPQKPK+DRSPC(UniMod:4)YGYQWVSEEHEEAHHTAYLVFSPSK+DTVIKPLLVEPEGLEK+EQAPHC(UniMod:4)IC(UniMod:4)ANGR+ETTFNSLLC(UniMod:4)PSGGEVSEELSLK+ETTFNSLLC(UniMod:4)PSGGEVSEELSLKLPPNVVEESAR+FEVQVTVPK+FQVDNNNR+FRVVSMDENFHPLNELIPLVYIQDPK+FSGQLNSHGC(UniMod:4)FYQQVK+GEAFTLK+GGVEDEVTLSAYITIALLEIPLTVTHPVVR+GHFSISIPVK+GPTQEFK+GPTQEFKK+HNVYINGITYTPVSSTNEK+HYDGSYSTFGER+IAQWQSFQLEGGLK+KDNSVHWERPQKPK+KDTVIKPLLVEPEGLEK+LHTEAQIQEEGTVVELTGR+LLIYAVLPTGDVIGDSAK+LLLQQVSLPELPGEYSM(UniMod:35)K+LLLQQVSLPELPGEYSMK+LPPNVVEESAR+LSFYYLIMAK+LVHVEEPHTETVR+LVHVEEPHTETVRK+MC(UniMod:4)PQLQQYEM(UniMod:35)HGPEGLR+MC(UniMod:4)PQLQQYEMHGPEGLR+NALFC(UniMod:4)LESAWK+NEDSLVFVQTDK+PLLVEPEGLEK+PQYMVLVPSLLHTETTEK+PVPGHVTVSIC(UniMod:4)R+QFSFPLSSEPFQGSYK+QGIPFFGQVR+QQNAQGGFSSTQDTVVALHALSK+and_other	AAQVTIQSSGTFSSK+AHTSFQISLSVSYTGSR+AIGYLNTGYQR+ALLAYAFALAGNQDK+ALLAYAFALAGNQDKR+APVGHFYEPQAPSAEVEMTSYVLLAYLTAQPAPTSEDLTSATNIVK+AVDQSVLLMKPDAELSASSVYNLLPEK+AYIFIDEAHITQALIWLSQR+DLKPAIVK+DMYSFLEDMGLK+DNSVHWERPQKPK+DRSPCYGYQWVSEEHEEAHHTAYLVFSPSK+DTVIKPLLVEPEGLEK+EQAPHCICANGR+ETTFNSLLCPSGGEVSEELSLK+ETTFNSLLCPSGGEVSEELSLKLPPNVVEESAR+FEVQVTVPK+FQVDNNNR+FRVVSMDENFHPLNELIPLVYIQDPK+FSGQLNSHGCFYQQVK+GEAFTLK+GGVEDEVTLSAYITIALLEIPLTVTHPVVR+GHFSISIPVK+GPTQEFK+GPTQEFKK+HNVYINGITYTPVSSTNEK+HYDGSYSTFGER+IAQWQSFQLEGGLK+KDNSVHWERPQKPK+KDTVIKPLLVEPEGLEK+LHTEAQIQEEGTVVELTGR+LLIYAVLPTGDVIGDSAK+LLLQQVSLPELPGEYSMK+LPPNVVEESAR+LSFYYLIMAK+LVHVEEPHTETVR+LVHVEEPHTETVRK+MCPQLQQYEMHGPEGLR+NALFCLESAWK+NEDSLVFVQTDK+PLLVEPEGLEK+PQYMVLVPSLLHTETTEK+PVPGHVTVSICR+QFSFPLSSEPFQGSYK+QGIPFFGQVR+QQNAQGGFSSTQDTVVALHALSK+QSSEITR+QTVSWAVTPK+RTTVMVK+SASNMAIVDVK+and_other	AAQVTIQSSGTFSSK2+AHTSFQISLSVSYTGSR3+AIGYLNTGYQR2+AIGYLNTGYQR3+ALLAYAFALAGNQDK2+ALLAYAFALAGNQDK3+ALLAYAFALAGNQDKR3+APVGHFYEPQAPSAEVEMTSYVLLAYLTAQPAPTSEDLTSATNIVK6+AVDQSVLLMKPDAELSASSVYNLLPEK4+AYIFIDEAHITQALIWLSQR3+AYIFIDEAHITQALIWLSQR4+DLKPAIVK1+DLKPAIVK2+DM(UniMod:35)YSFLEDMGLK2+DMYSFLEDM(UniMod:35)GLK2+DMYSFLEDMGLK2+DMYSFLEDMGLK3+DNSVHWERPQKPK2+DNSVHWERPQKPK3+DNSVHWERPQKPK4+DRSPC(UniMod:4)YGYQWVSEEHEEAHHTAYLVFSPSK5+DRSPC(UniMod:4)YGYQWVSEEHEEAHHTAYLVFSPSK6+DTVIKPLLVEPEGLEK2+DTVIKPLLVEPEGLEK3+DTVIKPLLVEPEGLEK4+EQAPHC(UniMod:4)IC(UniMod:4)ANGR3+ETTFNSLLC(UniMod:4)PSGGEVSEELSLK3+ETTFNSLLC(UniMod:4)PSGGEVSEELSLKLPPNVVEESAR4+FEVQVTVPK2+FQVDNNNR2+FRVVSMDENFHPLNELIPLVYIQDPK4+FRVVSMDENFHPLNELIPLVYIQDPK5+FSGQLNSHGC(UniMod:4)FYQQVK3+GEAFTLK1+GGVEDEVTLSAYITIALLEIPLTVTHPVVR4+GHFSISIPVK2+GPTQEFK1+GPTQEFK2+GPTQEFKK2+HNVYINGITYTPVSSTNEK3+HYDGSYSTFGER2+HYDGSYSTFGER3+IAQWQSFQLEGGLK2+IAQWQSFQLEGGLK3+KDNSVHWERPQKPK3+KDNSVHWERPQKPK4+KDTVIKPLLVEPEGLEK3+KDTVIKPLLVEPEGLEK4+LHTEAQIQEEGTVVELTGR3+LHTEAQIQEEGTVVELTGR4+and_other	2+3+6+4+1+5	1	8.9855	0.376355	8.99719	0.410218	-0.162546	0.334263	-0.219966	LIMMA	-0.27321	-0.26795	-0.00525983	-0.27058	-0.661967	-0.59651	-0.420859	-0.564452	0.115548	0.0606102	0.410339	0.0232933	0.161763	0.106329	0.979571	0.0698344	0.294826	0.203647	0.992749	0.133548	FALSE	FALSE	FALSE	FALSE	FALSE	FALSE	FALSE	FALSE	b)-T<lfc<0	b)-T<lfc<0	b)-T<lfc<0	b)-T<lfc<0	FALSE	FALSE	FALSE	FALSE	P01023	8.85577	8.80225	9.68862	8.75894	9.26994	8.30771	8.41601	9.34775	9.23938	9.42195	9.73446	8.72307	8.76719	8.47454	8.86316	8.9855	8.98508	8.55961	9.49781	8.76071	9.13334	9.23935	9.0778	8.53513	9.09098	9.01029	9.19984	8.94155	9.94138	8.99578	8.28785
P10643	complement C7	20	AASGTQNNVLR2+DGFVQDEGTMFPVGK2+DSC(UniMod:4)TLPASAEK2+ELSHLPSLYDYSAYR3+ENPLTQAVPK2+EQTMSEC(UniMod:4)EAGALR2+ILPLTVC(UniMod:4)K2+LIDQYGTHYLQSGSLGGEYR3+LKQNDFNSVEEK3+LSGNVLSYTFQVK2+LTPLYELVK2+NVVYTC(UniMod:4)NEGYSLIGNPVAR3+QNDFNSVEEK2+RYSAWAESVTNLPQVIK3+SSGWHFVVK2+SYTSHTNEIHK3+VLFYVDSEK2+WLVGEMHC(UniMod:4)QK3+YSAWAESVTNLPQVIK2+YSAWAESVTNLPQVIK3	P10643	P10643	CO7_HUMAN	C7	P10643	C7	AASGTQNNVLR+DGFVQDEGTMFPVGK+DSC(UniMod:4)TLPASAEK+ELSHLPSLYDYSAYR+ENPLTQAVPK+EQTMSEC(UniMod:4)EAGALR+ILPLTVC(UniMod:4)K+LIDQYGTHYLQSGSLGGEYR+LKQNDFNSVEEK+LSGNVLSYTFQVK+LTPLYELVK+NVVYTC(UniMod:4)NEGYSLIGNPVAR+QNDFNSVEEK+RYSAWAESVTNLPQVIK+SSGWHFVVK+SYTSHTNEIHK+VLFYVDSEK+WLVGEMHC(UniMod:4)QK+YSAWAESVTNLPQVIK	AASGTQNNVLR+DGFVQDEGTMFPVGK+DSCTLPASAEK+ELSHLPSLYDYSAYR+ENPLTQAVPK+EQTMSECEAGALR+ILPLTVCK+LIDQYGTHYLQSGSLGGEYR+LKQNDFNSVEEK+LSGNVLSYTFQVK+LTPLYELVK+NVVYTCNEGYSLIGNPVAR+QNDFNSVEEK+RYSAWAESVTNLPQVIK+SSGWHFVVK+SYTSHTNEIHK+VLFYVDSEK+WLVGEMHCQK+YSAWAESVTNLPQVIK	AASGTQNNVLR2+DGFVQDEGTMFPVGK2+DSC(UniMod:4)TLPASAEK2+ELSHLPSLYDYSAYR3+ENPLTQAVPK2+EQTMSEC(UniMod:4)EAGALR2+ILPLTVC(UniMod:4)K2+LIDQYGTHYLQSGSLGGEYR3+LKQNDFNSVEEK3+LSGNVLSYTFQVK2+LTPLYELVK2+NVVYTC(UniMod:4)NEGYSLIGNPVAR3+QNDFNSVEEK2+RYSAWAESVTNLPQVIK3+SSGWHFVVK2+SYTSHTNEIHK3+VLFYVDSEK2+WLVGEMHC(UniMod:4)QK3+YSAWAESVTNLPQVIK2+YSAWAESVTNLPQVIK3	2+3	1	6.19516	0.187187	6.20981	0.431008	-0.0358686	-0.418878	0.478114	LIMMA	0.152385	0.477197	-0.324813	0.314791	-0.228481	0.155307	-0.731975	0.0268836	0.533251	0.799088	0.0823501	0.602699	0.420696	0.00498446	0.11385	0.0331307	0.546422	0.019763	0.46782	0.0764035	FALSE	TRUE	FALSE	FALSE	FALSE	TRUE	FALSE	FALSE	c)0<=lfc<T	d)lfc >= T	b)-T<lfc<0	c)0<=lfc<T	FALSE	TRUE	FALSE	TRUE	P10643	6.44281	6.28905	6.09491	6.94936	6.31194	6.09216	6.79061	6.37461	6.06891	6.18661	6.19516	6.15155	5.54667	6.13924	6.16051	5.00211	6.63172	5.45551	6.30052	6.18266	6.34649	6.3496	6.25991	6.16428	5.48011	5.99273	6.59172	6.26498	7.24155	6.07846	6.36762
P02649	apolipoprotein E	31	AATVGSLAGQPLQER2+AATVGSLAGQPLQER3+ALMDETM(UniMod:35)K2+ALMDETMK2+AQAWGER2+DADDLQK1+DADDLQK2+DRLDEVKEQVAEVR3+DRLDEVKEQVAEVR4+ELQAAQAR2+EQVAEVR2+FWDYLR2+GEVQAMLGQSTEELR2+GEVQAMLGQSTEELR3+LAVYQAGAR2+LDEVKEQVAEVR3+LEEQAQQIR2+LGADMEDVC(UniMod:4)GR2+LGPLVEQGR2+LQAEAFQAR2+MEEMGSR2+QQTEWQSGQR2+QWAGLVEK2+SELEEQLTPVAEETR2+SELEEQLTPVAEETR3+SWFEPLVEDMQR2+SWFEPLVEDMQR3+VQAAVGTSAAPVPSDNH2+VQAAVGTSAAPVPSDNH3+WELALGR2+WVQTLSEQVQEELLSSQVTQELR4	P02649	P02649	APOE_HUMAN	APOE	P02649	APOE	AATVGSLAGQPLQER+ALMDETM(UniMod:35)K+ALMDETMK+AQAWGER+DADDLQK+DRLDEVKEQVAEVR+ELQAAQAR+EQVAEVR+FWDYLR+GEVQAMLGQSTEELR+LAVYQAGAR+LDEVKEQVAEVR+LEEQAQQIR+LGADMEDVC(UniMod:4)GR+LGPLVEQGR+LQAEAFQAR+MEEMGSR+QQTEWQSGQR+QWAGLVEK+SELEEQLTPVAEETR+SWFEPLVEDMQR+VQAAVGTSAAPVPSDNH+WELALGR+WVQTLSEQVQEELLSSQVTQELR	AATVGSLAGQPLQER+ALMDETMK+AQAWGER+DADDLQK+DRLDEVKEQVAEVR+ELQAAQAR+EQVAEVR+FWDYLR+GEVQAMLGQSTEELR+LAVYQAGAR+LDEVKEQVAEVR+LEEQAQQIR+LGADMEDVCGR+LGPLVEQGR+LQAEAFQAR+MEEMGSR+QQTEWQSGQR+QWAGLVEK+SELEEQLTPVAEETR+SWFEPLVEDMQR+VQAAVGTSAAPVPSDNH+WELALGR+WVQTLSEQVQEELLSSQVTQELR	AATVGSLAGQPLQER2+AATVGSLAGQPLQER3+ALMDETM(UniMod:35)K2+ALMDETMK2+AQAWGER2+DADDLQK1+DADDLQK2+DRLDEVKEQVAEVR3+DRLDEVKEQVAEVR4+ELQAAQAR2+EQVAEVR2+FWDYLR2+GEVQAMLGQSTEELR2+GEVQAMLGQSTEELR3+LAVYQAGAR2+LDEVKEQVAEVR3+LEEQAQQIR2+LGADMEDVC(UniMod:4)GR2+LGPLVEQGR2+LQAEAFQAR2+MEEMGSR2+QQTEWQSGQR2+QWAGLVEK2+SELEEQLTPVAEETR2+SELEEQLTPVAEETR3+SWFEPLVEDMQR2+SWFEPLVEDMQR3+VQAAVGTSAAPVPSDNH2+VQAAVGTSAAPVPSDNH3+WELALGR2+WVQTLSEQVQEELLSSQVTQELR4	2+3+1+4	1	8.80064	0.525821	8.90494	0.56046	-0.181906	0.160379	-0.0177142	LIMMA	-0.296047	-0.105478	-0.19057	-0.200763	-0.838328	-0.563788	-0.770292	-0.610688	0.246233	0.352833	0.389153	0.209163	0.274062	0.642061	0.507518	0.325574	0.41292	0.759382	0.855964	0.437789	FALSE	FALSE	FALSE	FALSE	FALSE	FALSE	FALSE	FALSE	b)-T<lfc<0	b)-T<lfc<0	b)-T<lfc<0	b)-T<lfc<0	FALSE	FALSE	FALSE	FALSE	P02649	8.08306	8.70072	10.1932	9.69504	9.22408	9.77933	9.1553	8.75714	8.26285	8.59175	9.12069	8.99772	9.76023	8.85244	8.39995	8.57776	8.32959	8.95711	8.76408	9.04155	8.80064	8.86015	8.15811	8.73433	8.70958	8.35082	9.36034	8.62743	7.88102	9.59745	9.72952
P01024	complement C3	195	AAVYHHFISDGVR2+AAVYHHFISDGVR3+AAVYHHFISDGVRK3+AAVYHHFISDGVRK4+AC(UniMod:4)EPGVDYVYK2+AC(UniMod:4)EPGVDYVYK3+ADIGC(UniMod:4)TPGSGK2+AEDLVGK1+AFSDRNTLIIYLDK3+AGDFLEANYM(UniMod:35)NLQR2+AGDFLEANYMNLQR2+AGDFLEANYMNLQR3+APSTWLTAYVVK2+ASHLGLAR2+AVLYNYR2+AYYENSPQQVFSTEFEVK3+AYYENSPQQVFSTEFEVK4+C(UniMod:4)AEENC(UniMod:4)FIQK2+C(UniMod:4)C(UniMod:4)EDGMR2+DAPDHQELNLDVSLQLPSR3+DAPDHQELNLDVSLQLPSR4+DFDFVPPVVR2+DIC(UniMod:4)EEQVNSLPGSITK2+DIC(UniMod:4)EEQVNSLPGSITK3+DKNRWEDPGK3+DM(UniMod:35)ALTAFVLISLQEAK2+DMALTAFVLISLQEAK2+DMALTAFVLISLQEAK3+DQLTC(UniMod:4)NK2+DSC(UniMod:4)VGSLVVK2+DSITTWEILAVSMSDK2+DSITTWEILAVSMSDK3+DSITTWEILAVSMSDKK3+DTWVEHWPEEDEC(UniMod:4)QDEENQK3+DYAGVFSDAGLTFTSSSGQQTAQR3+EDIPPADLSDQVPDTESETR3+EGVQKEDIPPADLSDQVPDTESETR4+ENEGFTVTAEGK2+EPGQDLVVLPLSITTDFIPSFR3+EPGQDLVVLPLSITTDFIPSFR4+EVVADSVWVDVK2+EVVADSVWVDVK3+EYVLPSFEVIVEPTEK3+FISLGEAC(UniMod:4)K2+FVTVQATFGTQVVEK2+FVTVQATFGTQVVEK3+FYHPEKEDGK2+FYHPEKEDGK3+FYHPEKEDGKLNK3+FYHPEKEDGKLNK4+FYYIYNEK2+GIC(UniMod:4)VADPFEVTVMQDFFIDLR3+GLEVTITAR2+GQGTLSVVTM(UniMod:35)YHAK3+GQGTLSVVTMYHAK2+GQGTLSVVTMYHAK3+GVFVLNK1+GVFVLNKK2+GYTQQLAFR2+HQQTVTIPPK2+HYLMWGLSSDFWGEKPNLSYIIGK4+IFTVNHK1+IFTVNHK2+IHWESASLLR2+IHWESASLLR3+ILLQGTPVAQM(UniMod:35)TEDAVDAER3+ILLQGTPVAQMTEDAVDAER3+IPIEDGSGEVVLSR2+IPIEDGSGEVVLSR3+IRYYTYLIMNK3+ISLPESLK1+ISLPESLK2+ISLPESLKR2+IWDVVEK1+IWDVVEK2+KGYTQQLAFR2+KGYTQQLAFR3+KLVLSSEK2+KQELSEAEQATR2+KQELSEAEQATR3+KVEGTAFVIFGIQDGEQR3+KVLLDGVQNPR3+LESEETM(UniMod:35)VLEAHDAQGDVPVTVTVHDFPGK4+LESEETM(UniMod:35)VLEAHDAQGDVPVTVTVHDFPGK5+LESEETM(UniMod:35)VLEAHDAQGDVPVTVTVHDFPGKK4+LESEETM(UniMod:35)VLEAHDAQGDVPVTVTVHDFPGKK5+LKGPLLNK2+LM(UniMod:35)NIFLK2+LMNIFLK1+LMNIFLK2+LPYSVVR2+LSINTHPSQKPLSITVR3+LSINTHPSQKPLSITVR4+LVAYYTLIGASGQR2+LVAYYTLIGASGQR3+LVKVQLSNDFDEYIMAIEQTIK3+NEQVEIR2+NTLIIYLDK2+NTM(UniMod:35)ILEIC(UniMod:4)TR2+NTMILEIC(UniMod:4)TR2+NTMILEIC(UniMod:4)TR3+PGMPFDLMVFVTNPDGSPAYR3+QDSLSSQNQLGVLPLSWDIPELVNM(UniMod:35)GQWK4+QDSLSSQNQLGVLPLSWDIPELVNMGQWK4+QELSEAEQATR2+QELSEAEQATR3+QGALELIK1+QGALELIK2+QGALELIKK2+QKPDGVFQEDAPVIHQEM(UniMod:35)IGGLR4+QKPDGVFQEDAPVIHQEMIGGLR3+QKPDGVFQEDAPVIHQEMIGGLR4+QKPDGVFQEDAPVIHQEMIGGLR5+QLANGVDR2+QLYNVEATSYALLALLQLK3+QLYNVEATSYALLALLQLKDFDFVPPVVR4+QPSSAFAAFVK2+QPVPGQQMTLK2+QVREPGQDLVVLPLSITTDFIPSFR4+QVREPGQDLVVLPLSITTDFIPSFR5+RAPSTWLTAYVVK3+RHQQTVTIPPK3+RIPIEDGSGEVVLSR2+RIPIEDGSGEVVLSR3+RIPIEDGSGEVVLSRK4+RQGALELIK2+SEETKENEGFTVTAEGK3+SEFPESWLWNVEDLKEPPK3+SEFPESWLWNVEDLKEPPK4+SGIPIVTSPYQIHFTK2+SGIPIVTSPYQIHFTK3+SGIPIVTSPYQIHFTK4+SGQSEDRQPVPGQQM(UniMod:35)TLK3+SGQSEDRQPVPGQQMTLK3+SGQSEDRQPVPGQQMTLK4+SGSDEVQVGQQR2+SGSDEVQVGQQR3+SLYVSATVILHSGSDM(UniMod:35)VQAER3+SLYVSATVILHSGSDMVQAER3+SLYVSATVILHSGSDMVQAER4+SNLDEDIIAEENIVSR3+SSLSVPYVIVPLK2+SSLSVPYVIVPLK3+SVQLTEK1+SVQLTEK2+SVQLTEKR2+SYTVAIAGYALAQMGR2+SYTVAIAGYALAQMGR3+TELRPGETLNVNFLLR3+TELRPGETLNVNFLLR4+TELRPGETLNVNFLLRMDRAHEAK4+TFISPIK1+TFISPIK2+TGLQEVEVK2+TIYTPGSTVLYR2+TIYTPGSTVLYR3+TM(UniMod:35)QALPYSTVGNSNNYLHLSVLR3+TM(UniMod:35)QALPYSTVGNSNNYLHLSVLR4+TMQALPYSTVGNSNNYLHLSVLR3+TMQALPYSTVGNSNNYLHLSVLR4+TMQALPYSTVGNSNNYLHLSVLR5+TVM(UniMod:35)VNIENPEGIPVK2+TVMVNIENPEGIPVK2+TVMVNIENPEGIPVK3+VEGTAFVIFGIQDGEQR3+VELLHNPAFC(UniMod:4)SLATTK2+VELLHNPAFC(UniMod:4)SLATTK3+VHQYFNVELIQPGAVK3+VHQYFNVELIQPGAVK4+VLLDGVQNPR2+VPVAVQGEDTVQSLTQGDGVAK3+VPVAVQGEDTVQSLTQGDGVAK4+VQLSNDFDEYIM(UniMod:35)AIEQTIK3+VQLSNDFDEYIMAIEQTIK3+VRVELLHNPAFC(UniMod:4)SLATTK3+VRVELLHNPAFC(UniMod:4)SLATTK4+VSHSEDDC(UniMod:4)LAFK2+VSHSEDDC(UniMod:4)LAFK3+VTIKPAPETEK2+VTIKPAPETEK3+VTIKPAPETEKRPQDAK3+VTIKPAPETEKRPQDAK4+VVLVAVDK1+VVLVAVDK2+VVLVAVDKGVFVLNK3+VVLVAVDKGVFVLNKK4+VVLVSLQSGYLFIQTDK3+VYAYYNLEESC(UniMod:4)TR2+VYAYYNLEESC(UniMod:4)TR3+WLNEQR2+YFKPGMPFDLMVFVTNPDGSPAYR4+YRGDQDATMSILDISMMTGFAPDTDDLK4+YYGGGYGSTQATFMVFQALAQYQK3+YYTYLIM(UniMod:35)NK2+YYTYLIMNK2	P01024	P01024	CO3_HUMAN	C3	P01024	C3	AAVYHHFISDGVR+AAVYHHFISDGVRK+AC(UniMod:4)EPGVDYVYK+ADIGC(UniMod:4)TPGSGK+AEDLVGK+AFSDRNTLIIYLDK+AGDFLEANYM(UniMod:35)NLQR+AGDFLEANYMNLQR+APSTWLTAYVVK+ASHLGLAR+AVLYNYR+AYYENSPQQVFSTEFEVK+C(UniMod:4)AEENC(UniMod:4)FIQK+C(UniMod:4)C(UniMod:4)EDGMR+DAPDHQELNLDVSLQLPSR+DFDFVPPVVR+DIC(UniMod:4)EEQVNSLPGSITK+DKNRWEDPGK+DM(UniMod:35)ALTAFVLISLQEAK+DMALTAFVLISLQEAK+DQLTC(UniMod:4)NK+DSC(UniMod:4)VGSLVVK+DSITTWEILAVSMSDK+DSITTWEILAVSMSDKK+DTWVEHWPEEDEC(UniMod:4)QDEENQK+DYAGVFSDAGLTFTSSSGQQTAQR+EDIPPADLSDQVPDTESETR+EGVQKEDIPPADLSDQVPDTESETR+ENEGFTVTAEGK+EPGQDLVVLPLSITTDFIPSFR+EVVADSVWVDVK+EYVLPSFEVIVEPTEK+FISLGEAC(UniMod:4)K+FVTVQATFGTQVVEK+FYHPEKEDGK+FYHPEKEDGKLNK+FYYIYNEK+GIC(UniMod:4)VADPFEVTVMQDFFIDLR+GLEVTITAR+GQGTLSVVTM(UniMod:35)YHAK+GQGTLSVVTMYHAK+GVFVLNK+GVFVLNKK+GYTQQLAFR+HQQTVTIPPK+HYLMWGLSSDFWGEKPNLSYIIGK+IFTVNHK+IHWESASLLR+ILLQGTPVAQM(UniMod:35)TEDAVDAER+ILLQGTPVAQMTEDAVDAER+and_other	AAVYHHFISDGVR+AAVYHHFISDGVRK+ACEPGVDYVYK+ADIGCTPGSGK+AEDLVGK+AFSDRNTLIIYLDK+AGDFLEANYMNLQR+APSTWLTAYVVK+ASHLGLAR+AVLYNYR+AYYENSPQQVFSTEFEVK+CAEENCFIQK+CCEDGMR+DAPDHQELNLDVSLQLPSR+DFDFVPPVVR+DICEEQVNSLPGSITK+DKNRWEDPGK+DMALTAFVLISLQEAK+DQLTCNK+DSCVGSLVVK+DSITTWEILAVSMSDK+DSITTWEILAVSMSDKK+DTWVEHWPEEDECQDEENQK+DYAGVFSDAGLTFTSSSGQQTAQR+EDIPPADLSDQVPDTESETR+EGVQKEDIPPADLSDQVPDTESETR+ENEGFTVTAEGK+EPGQDLVVLPLSITTDFIPSFR+EVVADSVWVDVK+EYVLPSFEVIVEPTEK+FISLGEACK+FVTVQATFGTQVVEK+FYHPEKEDGK+FYHPEKEDGKLNK+FYYIYNEK+GICVADPFEVTVMQDFFIDLR+GLEVTITAR+GQGTLSVVTMYHAK+GVFVLNK+GVFVLNKK+GYTQQLAFR+HQQTVTIPPK+HYLMWGLSSDFWGEKPNLSYIIGK+IFTVNHK+IHWESASLLR+ILLQGTPVAQMTEDAVDAER+IPIEDGSGEVVLSR+IRYYTYLIMNK+ISLPESLK+ISLPESLKR+and_other	AAVYHHFISDGVR2+AAVYHHFISDGVR3+AAVYHHFISDGVRK3+AAVYHHFISDGVRK4+AC(UniMod:4)EPGVDYVYK2+AC(UniMod:4)EPGVDYVYK3+ADIGC(UniMod:4)TPGSGK2+AEDLVGK1+AFSDRNTLIIYLDK3+AGDFLEANYM(UniMod:35)NLQR2+AGDFLEANYMNLQR2+AGDFLEANYMNLQR3+APSTWLTAYVVK2+ASHLGLAR2+AVLYNYR2+AYYENSPQQVFSTEFEVK3+AYYENSPQQVFSTEFEVK4+C(UniMod:4)AEENC(UniMod:4)FIQK2+C(UniMod:4)C(UniMod:4)EDGMR2+DAPDHQELNLDVSLQLPSR3+DAPDHQELNLDVSLQLPSR4+DFDFVPPVVR2+DIC(UniMod:4)EEQVNSLPGSITK2+DIC(UniMod:4)EEQVNSLPGSITK3+DKNRWEDPGK3+DM(UniMod:35)ALTAFVLISLQEAK2+DMALTAFVLISLQEAK2+DMALTAFVLISLQEAK3+DQLTC(UniMod:4)NK2+DSC(UniMod:4)VGSLVVK2+DSITTWEILAVSMSDK2+DSITTWEILAVSMSDK3+DSITTWEILAVSMSDKK3+DTWVEHWPEEDEC(UniMod:4)QDEENQK3+DYAGVFSDAGLTFTSSSGQQTAQR3+EDIPPADLSDQVPDTESETR3+EGVQKEDIPPADLSDQVPDTESETR4+ENEGFTVTAEGK2+EPGQDLVVLPLSITTDFIPSFR3+EPGQDLVVLPLSITTDFIPSFR4+EVVADSVWVDVK2+EVVADSVWVDVK3+EYVLPSFEVIVEPTEK3+FISLGEAC(UniMod:4)K2+FVTVQATFGTQVVEK2+FVTVQATFGTQVVEK3+FYHPEKEDGK2+FYHPEKEDGK3+FYHPEKEDGKLNK3+FYHPEKEDGKLNK4+and_other	2+3+4+1+5	1	8.88865	0.170117	8.91695	0.18681	0.00761054	-0.517089	0.546359	LIMMA	0.100998	0.243644	-0.142647	0.172321	-0.0778564	0.092485	-0.33385	0.0371201	0.279852	0.394804	0.0485566	0.307522	0.25823	0.00252111	0.138242	0.014174	0.399726	0.011172	0.522286	0.0382855	FALSE	TRUE	FALSE	TRUE	FALSE	TRUE	FALSE	TRUE	c)0<=lfc<T	c)0<=lfc<T	b)-T<lfc<0	c)0<=lfc<T	FALSE	TRUE	FALSE	TRUE	P01024	9.23938	8.90724	8.84756	9.14398	8.6838	9.18695	9.32009	8.74209	8.88865	8.6077	8.83959	8.87634	8.88765	8.93183	9.02441	8.81538	8.60566	9.0034	8.88033	8.83093	8.85262	8.97525	8.89672	9.16221	8.95703	9.1304	8.57703	8.69774	9.05046	8.8113	9.05181
P01008	serpin family C member 1	54	ADGESC(UniMod:4)SASMMYQEGK2+ADGESC(UniMod:4)SASMMYQEGK3+AFLEVNEEGSEAAASTAVVIAGR3+ANRPFLVFIR3+ATEDEGSEQKIPEATNR3+ATEDEGSEQKIPEATNRR3+ATEDEGSEQKIPEATNRR4+DDLYVSDAFHK2+DDLYVSDAFHK3+DIPMNPMC(UniMod:4)IYR2+DIPMNPMC(UniMod:4)IYR3+EQLQDMGLVDLFSPEK3+EVPLNTIIFM(UniMod:35)GR2+EVPLNTIIFMGR2+EVPLNTIIFMGR3+FATTFYQHLADSK2+FATTFYQHLADSK3+FDTISEK1+FDTISEK2+FRIEDGFSLK2+FRIEDGFSLK3+FSPENTR2+FSPENTRK2+GDDITMVLILPKPEK2+GDDITMVLILPKPEK3+IEDGFSLK2+IPEATNR2+KATEDEGSEQKIPEATNR3+KATEDEGSEQKIPEATNR4+KELFYKADGESC(UniMod:4)SASMMYQEGK4+LPGIVAEGR2+LPGIVAEGRDDLYVSDAFHK3+LPGIVAEGRDDLYVSDAFHK4+LQPLDFK1+LQPLDFK2+LQPLDFKENAEQSR2+LQPLDFKENAEQSR3+NDNDNIFLSPLSISTAFAM(UniMod:35)TK3+NDNDNIFLSPLSISTAFAMTK3+RVAEGTQVLELPFK3+RVAEGTQVLELPFKGDDITM(UniMod:35)VLILPKPEK4+RVAEGTQVLELPFKGDDITMVLILPKPEK4+RVAEGTQVLELPFKGDDITMVLILPKPEK5+RVWELSK2+SKLPGIVAEGR2+SKLPGIVAEGRDDLYVSDAFHK3+SKLPGIVAEGRDDLYVSDAFHK4+SKLPGIVAEGRDDLYVSDAFHK5+TSDQIHFFFAK2+TSDQIHFFFAK3+VAEGTQVLELPFK2+VAEGTQVLELPFK3+VAEGTQVLELPFKGDDITMVLILPKPEK4+VAEGTQVLELPFKGDDITMVLILPKPEK5	P01008	P01008	ANT3_HUMAN	SERPINC1	P01008	SERPINC1	ADGESC(UniMod:4)SASMMYQEGK+AFLEVNEEGSEAAASTAVVIAGR+ANRPFLVFIR+ATEDEGSEQKIPEATNR+ATEDEGSEQKIPEATNRR+DDLYVSDAFHK+DIPMNPMC(UniMod:4)IYR+EQLQDMGLVDLFSPEK+EVPLNTIIFM(UniMod:35)GR+EVPLNTIIFMGR+FATTFYQHLADSK+FDTISEK+FRIEDGFSLK+FSPENTR+FSPENTRK+GDDITMVLILPKPEK+IEDGFSLK+IPEATNR+KATEDEGSEQKIPEATNR+KELFYKADGESC(UniMod:4)SASMMYQEGK+LPGIVAEGR+LPGIVAEGRDDLYVSDAFHK+LQPLDFK+LQPLDFKENAEQSR+NDNDNIFLSPLSISTAFAM(UniMod:35)TK+NDNDNIFLSPLSISTAFAMTK+RVAEGTQVLELPFK+RVAEGTQVLELPFKGDDITM(UniMod:35)VLILPKPEK+RVAEGTQVLELPFKGDDITMVLILPKPEK+RVWELSK+SKLPGIVAEGR+SKLPGIVAEGRDDLYVSDAFHK+TSDQIHFFFAK+VAEGTQVLELPFK+VAEGTQVLELPFKGDDITMVLILPKPEK	ADGESCSASMMYQEGK+AFLEVNEEGSEAAASTAVVIAGR+ANRPFLVFIR+ATEDEGSEQKIPEATNR+ATEDEGSEQKIPEATNRR+DDLYVSDAFHK+DIPMNPMCIYR+EQLQDMGLVDLFSPEK+EVPLNTIIFMGR+FATTFYQHLADSK+FDTISEK+FRIEDGFSLK+FSPENTR+FSPENTRK+GDDITMVLILPKPEK+IEDGFSLK+IPEATNR+KATEDEGSEQKIPEATNR+KELFYKADGESCSASMMYQEGK+LPGIVAEGR+LPGIVAEGRDDLYVSDAFHK+LQPLDFK+LQPLDFKENAEQSR+NDNDNIFLSPLSISTAFAMTK+RVAEGTQVLELPFK+RVAEGTQVLELPFKGDDITMVLILPKPEK+RVWELSK+SKLPGIVAEGR+SKLPGIVAEGRDDLYVSDAFHK+TSDQIHFFFAK+VAEGTQVLELPFK+VAEGTQVLELPFKGDDITMVLILPKPEK	ADGESC(UniMod:4)SASMMYQEGK2+ADGESC(UniMod:4)SASMMYQEGK3+AFLEVNEEGSEAAASTAVVIAGR3+ANRPFLVFIR3+ATEDEGSEQKIPEATNR3+ATEDEGSEQKIPEATNRR3+ATEDEGSEQKIPEATNRR4+DDLYVSDAFHK2+DDLYVSDAFHK3+DIPMNPMC(UniMod:4)IYR2+DIPMNPMC(UniMod:4)IYR3+EQLQDMGLVDLFSPEK3+EVPLNTIIFM(UniMod:35)GR2+EVPLNTIIFMGR2+EVPLNTIIFMGR3+FATTFYQHLADSK2+FATTFYQHLADSK3+FDTISEK1+FDTISEK2+FRIEDGFSLK2+FRIEDGFSLK3+FSPENTR2+FSPENTRK2+GDDITMVLILPKPEK2+GDDITMVLILPKPEK3+IEDGFSLK2+IPEATNR2+KATEDEGSEQKIPEATNR3+KATEDEGSEQKIPEATNR4+KELFYKADGESC(UniMod:4)SASMMYQEGK4+LPGIVAEGR2+LPGIVAEGRDDLYVSDAFHK3+LPGIVAEGRDDLYVSDAFHK4+LQPLDFK1+LQPLDFK2+LQPLDFKENAEQSR2+LQPLDFKENAEQSR3+NDNDNIFLSPLSISTAFAM(UniMod:35)TK3+NDNDNIFLSPLSISTAFAMTK3+RVAEGTQVLELPFK3+RVAEGTQVLELPFKGDDITM(UniMod:35)VLILPKPEK4+RVAEGTQVLELPFKGDDITMVLILPKPEK4+RVAEGTQVLELPFKGDDITMVLILPKPEK5+RVWELSK2+SKLPGIVAEGR2+SKLPGIVAEGRDDLYVSDAFHK3+SKLPGIVAEGRDDLYVSDAFHK4+SKLPGIVAEGRDDLYVSDAFHK5+TSDQIHFFFAK2+TSDQIHFFFAK3+and_other	2+3+4+1+5	1	8.50598	0.174809	8.5324	0.166174	-0.133479	0.525404	-0.44887	LIMMA	-0.133246	-0.19504	0.0617945	-0.164143	-0.30125	-0.33703	-0.117809	-0.291142	0.0347582	-0.0530511	0.241398	-0.037144	0.115881	0.00868837	0.488069	0.0129892	0.231763	0.029307	0.855964	0.0366632	FALSE	TRUE	FALSE	TRUE	FALSE	TRUE	FALSE	TRUE	b)-T<lfc<0	b)-T<lfc<0	c)0<=lfc<T	b)-T<lfc<0	FALSE	TRUE	FALSE	TRUE	P01008	8.35088	8.50598	8.67536	8.37003	8.51183	8.28007	8.32803	8.64396	8.67374	8.72024	8.49885	8.4563	8.50312	8.55083	8.47619	8.54624	8.82015	8.4505	8.62389	8.45467	8.71345	8.64543	8.39336	8.35581	8.56833	8.35854	8.58439	9.06419	8.41338	8.59934	8.36723
P00915	carbonic anhydrase 1	12	ADGLAVIGVLMK2+EIINVGHSFHVNFEDNDNR3+EIINVGHSFHVNFEDNDNR4+ESISVSSEQLAQFR2+GGPFSDSYR2+HDTSLKPISVSYNPATAK3+HDTSLKPISVSYNPATAK4+LYPIANGNNQSPVDIK2+SLLSNVEGDNAVPMQHNNRPTQPLK4+VLDALQAIK2+YSAELHVAHWNSAK4+YSSLAEAASK2	P00915	P00915	CAH1_HUMAN	CA1	P00915	CA1	ADGLAVIGVLMK+EIINVGHSFHVNFEDNDNR+ESISVSSEQLAQFR+GGPFSDSYR+HDTSLKPISVSYNPATAK+LYPIANGNNQSPVDIK+SLLSNVEGDNAVPMQHNNRPTQPLK+VLDALQAIK+YSAELHVAHWNSAK+YSSLAEAASK	ADGLAVIGVLMK+EIINVGHSFHVNFEDNDNR+ESISVSSEQLAQFR+GGPFSDSYR+HDTSLKPISVSYNPATAK+LYPIANGNNQSPVDIK+SLLSNVEGDNAVPMQHNNRPTQPLK+VLDALQAIK+YSAELHVAHWNSAK+YSSLAEAASK	ADGLAVIGVLMK2+EIINVGHSFHVNFEDNDNR3+EIINVGHSFHVNFEDNDNR4+ESISVSSEQLAQFR2+GGPFSDSYR2+HDTSLKPISVSYNPATAK3+HDTSLKPISVSYNPATAK4+LYPIANGNNQSPVDIK2+SLLSNVEGDNAVPMQHNNRPTQPLK4+VLDALQAIK2+YSAELHVAHWNSAK4+YSSLAEAASK2	2+3+4	1	5.99556	0.579556	6.11794	0.881093	0.306431	-0.0580351	-0.196939	LIMMA	0.594113	-0.195415	0.789528	0.199349	-0.223519	-0.886441	-0.0845578	-0.418723	1.41175	0.495611	1.66361	0.817421	0.148434	0.568249	0.0750247	0.515492	0.27955	0.696272	0.394316	0.616408	FALSE	FALSE	FALSE	FALSE	FALSE	FALSE	FALSE	FALSE	d)lfc >= T	b)-T<lfc<0	d)lfc >= T	c)0<=lfc<T	FALSE	FALSE	FALSE	FALSE	P00915	6.14705	5.7494	6.61058	4.90601	5.98317	7.39354	6.46521	6.29429	5.99556	5.89358	5.62574	5.52174	5.5396	5.77396	5.51028	6.52623	5.60465	6.5327	6.41374	6.23784	6.76118	5.34897	9.92644	6.30697	6.15263	5.73944	5.46172	6.26342	5.68373	6.22418	5.06252
P12259	coagulation factor V	37	ADKPLSIHPQGIR3+AEVDDVIQVR2+AGMQTPFLIMDR2+ASEFLGYWEPR2+AVQPGETYTYK2+AWAYYSAVNPEK2+AWGESTPLANKPGK3+EDGILGPIIR2+EFNPLVIVGLSK2+EKPQSTISGLLGPTLYAEVGDIIK3+ENQFDPPIVAR2+EVIITGIQTQGAK2+EYEPYFK2+FTVNNLAEPQK2+GEYEEHLGILGPIIR3+HLSQDTGSPSGMRPWEDLPSQDTGSPSR4+IFEGNTNTK2+LAAEFASKPWIQVDMQK3+LELQGC(UniMod:4)EVNGC(UniMod:4)STPLGMENGK3+LLSLGAGEFK2+LSEGASYLDHTFPAEK3+MDDAVAPGR2+MPMGLSTGIISDSQIK2+MPMGLSTGIISDSQIK3+MYEQEWVR2+NFFNPPIISR2+QHQLGVWPLLPGSFK3+QITASSFK2+QWLEIDLLK2+RHEDTLTLFPMR3+SEAYNTFSER2+SQHLDNFSNQIGK3+SWYLEDNINK2+VMYTQYEDESFTK2+VNAWQAK2+WIISSLTPK2+YLDSTFTK2	P12259	P12259	FA5_HUMAN	F5	P12259	F5	ADKPLSIHPQGIR+AEVDDVIQVR+AGMQTPFLIMDR+ASEFLGYWEPR+AVQPGETYTYK+AWAYYSAVNPEK+AWGESTPLANKPGK+EDGILGPIIR+EFNPLVIVGLSK+EKPQSTISGLLGPTLYAEVGDIIK+ENQFDPPIVAR+EVIITGIQTQGAK+EYEPYFK+FTVNNLAEPQK+GEYEEHLGILGPIIR+HLSQDTGSPSGMRPWEDLPSQDTGSPSR+IFEGNTNTK+LAAEFASKPWIQVDMQK+LELQGC(UniMod:4)EVNGC(UniMod:4)STPLGMENGK+LLSLGAGEFK+LSEGASYLDHTFPAEK+MDDAVAPGR+MPMGLSTGIISDSQIK+MYEQEWVR+NFFNPPIISR+QHQLGVWPLLPGSFK+QITASSFK+QWLEIDLLK+RHEDTLTLFPMR+SEAYNTFSER+SQHLDNFSNQIGK+SWYLEDNINK+VMYTQYEDESFTK+VNAWQAK+WIISSLTPK+YLDSTFTK	ADKPLSIHPQGIR+AEVDDVIQVR+AGMQTPFLIMDR+ASEFLGYWEPR+AVQPGETYTYK+AWAYYSAVNPEK+AWGESTPLANKPGK+EDGILGPIIR+EFNPLVIVGLSK+EKPQSTISGLLGPTLYAEVGDIIK+ENQFDPPIVAR+EVIITGIQTQGAK+EYEPYFK+FTVNNLAEPQK+GEYEEHLGILGPIIR+HLSQDTGSPSGMRPWEDLPSQDTGSPSR+IFEGNTNTK+LAAEFASKPWIQVDMQK+LELQGCEVNGCSTPLGMENGK+LLSLGAGEFK+LSEGASYLDHTFPAEK+MDDAVAPGR+MPMGLSTGIISDSQIK+MYEQEWVR+NFFNPPIISR+QHQLGVWPLLPGSFK+QITASSFK+QWLEIDLLK+RHEDTLTLFPMR+SEAYNTFSER+SQHLDNFSNQIGK+SWYLEDNINK+VMYTQYEDESFTK+VNAWQAK+WIISSLTPK+YLDSTFTK	ADKPLSIHPQGIR3+AEVDDVIQVR2+AGMQTPFLIMDR2+ASEFLGYWEPR2+AVQPGETYTYK2+AWAYYSAVNPEK2+AWGESTPLANKPGK3+EDGILGPIIR2+EFNPLVIVGLSK2+EKPQSTISGLLGPTLYAEVGDIIK3+ENQFDPPIVAR2+EVIITGIQTQGAK2+EYEPYFK2+FTVNNLAEPQK2+GEYEEHLGILGPIIR3+HLSQDTGSPSGMRPWEDLPSQDTGSPSR4+IFEGNTNTK2+LAAEFASKPWIQVDMQK3+LELQGC(UniMod:4)EVNGC(UniMod:4)STPLGMENGK3+LLSLGAGEFK2+LSEGASYLDHTFPAEK3+MDDAVAPGR2+MPMGLSTGIISDSQIK2+MPMGLSTGIISDSQIK3+MYEQEWVR2+NFFNPPIISR2+QHQLGVWPLLPGSFK3+QITASSFK2+QWLEIDLLK2+RHEDTLTLFPMR3+SEAYNTFSER2+SQHLDNFSNQIGK3+SWYLEDNINK2+VMYTQYEDESFTK2+VNAWQAK2+WIISSLTPK2+YLDSTFTK2	3+2+4	1	5.47964	0.224151	5.5154	0.236836	0.38987	-0.48302	0.186869	LIMMA	0.301641	0.179319	0.122322	0.24048	0.0678714	-0.0182521	-0.127589	0.0637669	0.535411	0.376891	0.372232	0.417193	0.0131257	0.0737009	0.325857	0.00926291	0.0470858	0.154226	0.697461	0.0284227	TRUE	FALSE	FALSE	TRUE	TRUE	FALSE	FALSE	TRUE	c)0<=lfc<T	c)0<=lfc<T	c)0<=lfc<T	c)0<=lfc<T	TRUE	FALSE	FALSE	TRUE	P12259	5.72026	5.62454	5.60693	5.32845	5.41969	5.46553	6.23556	5.22269	5.47964	5.18685	5.5532	5.79937	5.7188	5.88278	5.60098	5.52027	5.58387	5.17739	5.35975	5.6535	5.74586	5.47506	5.41091	5.31166	5.21881	5.71245	5.16295	5.38509	5.33662	5.42911	5.64878
P04196	histidine rich glycoprotein	24	ADLFYDVEALDLESPK3+ALDLINK1+ALDLINKR2+DGYLFQLLR2+DHHHPHKPHEHGPPPPPDER5+DSPVLIDFFEDTER2+DSPVLIDFFEDTER3+EENDDFASFR2+GEVLPLPEANFPSFPLPHHK3+GEVLPLPEANFPSFPLPHHK4+GGEGTGYFVDFSVR2+GGEGTGYFVDFSVR3+HPNVFGFC(UniMod:4)R2+IADAHLDR2+KGEVLPLPEANFPSFPLPHHK4+KGEVLPLPEANFPSFPLPHHK5+QIGSVYR2+RDGYLFQLLR3+RPSEIVIGQC(UniMod:4)K3+SGFPQVSMFFTHTFPK3+VRGGEGTGYFVDFSVR3+YKEENDDFASFR2+YKEENDDFASFR3+YWNDC(UniMod:4)EPPDSR2	P04196	P04196	HRG_HUMAN	HRG	P04196	HRG	ADLFYDVEALDLESPK+ALDLINK+ALDLINKR+DGYLFQLLR+DHHHPHKPHEHGPPPPPDER+DSPVLIDFFEDTER+EENDDFASFR+GEVLPLPEANFPSFPLPHHK+GGEGTGYFVDFSVR+HPNVFGFC(UniMod:4)R+IADAHLDR+KGEVLPLPEANFPSFPLPHHK+QIGSVYR+RDGYLFQLLR+RPSEIVIGQC(UniMod:4)K+SGFPQVSMFFTHTFPK+VRGGEGTGYFVDFSVR+YKEENDDFASFR+YWNDC(UniMod:4)EPPDSR	ADLFYDVEALDLESPK+ALDLINK+ALDLINKR+DGYLFQLLR+DHHHPHKPHEHGPPPPPDER+DSPVLIDFFEDTER+EENDDFASFR+GEVLPLPEANFPSFPLPHHK+GGEGTGYFVDFSVR+HPNVFGFCR+IADAHLDR+KGEVLPLPEANFPSFPLPHHK+QIGSVYR+RDGYLFQLLR+RPSEIVIGQCK+SGFPQVSMFFTHTFPK+VRGGEGTGYFVDFSVR+YKEENDDFASFR+YWNDCEPPDSR	ADLFYDVEALDLESPK3+ALDLINK1+ALDLINKR2+DGYLFQLLR2+DHHHPHKPHEHGPPPPPDER5+DSPVLIDFFEDTER2+DSPVLIDFFEDTER3+EENDDFASFR2+GEVLPLPEANFPSFPLPHHK3+GEVLPLPEANFPSFPLPHHK4+GGEGTGYFVDFSVR2+GGEGTGYFVDFSVR3+HPNVFGFC(UniMod:4)R2+IADAHLDR2+KGEVLPLPEANFPSFPLPHHK4+KGEVLPLPEANFPSFPLPHHK5+QIGSVYR2+RDGYLFQLLR3+RPSEIVIGQC(UniMod:4)K3+SGFPQVSMFFTHTFPK3+VRGGEGTGYFVDFSVR3+YKEENDDFASFR2+YKEENDDFASFR3+YWNDC(UniMod:4)EPPDSR2	3+1+2+5+4	1	7.77945	0.319109	7.85138	0.418653	-0.332743	0.534269	-0.289939	LIMMA	-0.506982	-0.400294	-0.106688	-0.453638	-0.862274	-0.700571	-0.486511	-0.722214	-0.151689	-0.100017	0.273136	-0.185062	0.00663295	0.0106362	0.57084	0.00166232	0.029876	0.0333857	0.899926	0.00659095	TRUE	TRUE	FALSE	TRUE	TRUE	TRUE	FALSE	TRUE	a)lfc<= -T	b)-T<lfc<0	b)-T<lfc<0	a)lfc<= -T	TRUE	TRUE	FALSE	TRUE	P04196	7.6512	7.8891	8.4946	7.7741	8.66473	7.31982	7.81176	8.12238	8.70311	7.86894	7.96525	7.43897	7.71997	7.34304	8.0027	7.83693	8.43157	7.77945	8.56653	7.47639	7.91839	8.3746	7.54726	7.00318	7.89977	7.70587	7.77939	7.7449	7.56421	7.73513	7.25962
P01011	serpin family A member 3	21	ADLSGITGAR2+AVLDVFEEGTEASAATAVK3+DEELSC(UniMod:4)TVVELK2+DYNLNDILLQLGIEEAFTSK3+EIGELYLPK2+FNRPFLMIIVPTDTQNIFFMSK3+ITLLSALVETR2+ITLLSALVETR3+M(UniMod:35)EEVEAMLLPETLK2+M(UniMod:35)EEVEAMLLPETLKR3+MEEVEAM(UniMod:35)LLPETLK2+MEEVEAM(UniMod:35)LLPETLK3+MEEVEAM(UniMod:35)LLPETLKR3+MEEVEAMLLPETLK2+MEEVEAMLLPETLK3+MEEVEAMLLPETLKR2+MEEVEAMLLPETLKR3+NLAVSQVVHK2+WEMPFDPQDTHQSR2+WEMPFDPQDTHQSR3+WRDSLEFR2	P01011	P01011	AACT_HUMAN	SERPINA3	P01011	SERPINA3	ADLSGITGAR+AVLDVFEEGTEASAATAVK+DEELSC(UniMod:4)TVVELK+DYNLNDILLQLGIEEAFTSK+EIGELYLPK+FNRPFLMIIVPTDTQNIFFMSK+ITLLSALVETR+M(UniMod:35)EEVEAMLLPETLK+M(UniMod:35)EEVEAMLLPETLKR+MEEVEAM(UniMod:35)LLPETLK+MEEVEAM(UniMod:35)LLPETLKR+MEEVEAMLLPETLK+MEEVEAMLLPETLKR+NLAVSQVVHK+WEMPFDPQDTHQSR+WRDSLEFR	ADLSGITGAR+AVLDVFEEGTEASAATAVK+DEELSCTVVELK+DYNLNDILLQLGIEEAFTSK+EIGELYLPK+FNRPFLMIIVPTDTQNIFFMSK+ITLLSALVETR+MEEVEAMLLPETLK+MEEVEAMLLPETLKR+NLAVSQVVHK+WEMPFDPQDTHQSR+WRDSLEFR	ADLSGITGAR2+AVLDVFEEGTEASAATAVK3+DEELSC(UniMod:4)TVVELK2+DYNLNDILLQLGIEEAFTSK3+EIGELYLPK2+FNRPFLMIIVPTDTQNIFFMSK3+ITLLSALVETR2+ITLLSALVETR3+M(UniMod:35)EEVEAMLLPETLK2+M(UniMod:35)EEVEAMLLPETLKR3+MEEVEAM(UniMod:35)LLPETLK2+MEEVEAM(UniMod:35)LLPETLK3+MEEVEAM(UniMod:35)LLPETLKR3+MEEVEAMLLPETLK2+MEEVEAMLLPETLK3+MEEVEAMLLPETLKR2+MEEVEAMLLPETLKR3+NLAVSQVVHK2+WEMPFDPQDTHQSR2+WEMPFDPQDTHQSR3+WRDSLEFR2	2+3	1	9.2587	0.383903	9.36357	0.52203	0.223273	-0.685511	0.544142	LIMMA	0.597631	0.768529	-0.170898	0.68308	0.218528	0.448128	-0.576177	0.396505	0.976735	1.08893	0.234381	0.969656	0.00304462	2.94e-05	0.396356	3.2e-05	0.016383	0.000390251	0.77221	0.000289719	TRUE	TRUE	FALSE	TRUE	TRUE	TRUE	FALSE	TRUE	d)lfc >= T	d)lfc >= T	b)-T<lfc<0	d)lfc >= T	TRUE	TRUE	FALSE	TRUE	P01011	9.2587	9.26209	9.13301	10.2962	9.12922	9.75075	11.1362	9.03001	8.98946	9.00416	8.8364	9.36263	9.09162	9.60631	9.52917	8.81264	9.49432	8.99976	9.07558	9.99304	9.51143	9.14256	9.71343	10.0597	8.85385	9.39885	9.02474	8.79186	9.86056	8.65919	9.46318
P02787	transferrin	103	ADRDQYELLC(UniMod:4)LDNTR3+ADRDQYELLC(UniMod:4)LDNTR4+AIAANEADAVTLDAGLVYDAYLAPNNLKPVVAEFYGSK5+APNHAVVTR2+ASYLDC(UniMod:4)IR2+C(UniMod:4)DEWSVNSVGK2+C(UniMod:4)LKDGAGDVAFVK3+C(UniMod:4)STSSLLEAC(UniMod:4)TFR2+C(UniMod:4)STSSLLEAC(UniMod:4)TFR3+DC(UniMod:4)HLAQVPSHTVVAR2+DC(UniMod:4)HLAQVPSHTVVAR3+DC(UniMod:4)HLAQVPSHTVVAR4+DDTVC(UniMod:4)LAK2+DGAGDVAFVK2+DLLFKDSAHGFLK3+DLLFRDDTVC(UniMod:4)LAK2+DLLFRDDTVC(UniMod:4)LAK3+DSAHGFLK1+DSAHGFLK2+DSAHGFLKVPPR3+DSGFQM(UniMod:35)NQLR2+DSGFQMNQLR2+DYELLC(UniMod:4)LDGTR2+DYELLC(UniMod:4)LDGTR3+EDLIWELLNQAQEHFGK3+EDLIWELLNQAQEHFGK4+EDLIWELLNQAQEHFGKDK3+EDLIWELLNQAQEHFGKDK4+EDPQTFYYAVAVVK2+EDPQTFYYAVAVVK3+EDPQTFYYAVAVVKK2+EDPQTFYYAVAVVKK3+EFQLFSSPHGK2+EFQLFSSPHGK3+EFQLFSSPHGKDLLFK3+EFQLFSSPHGKDLLFK4+EGTC(UniMod:4)PEAPTDEC(UniMod:4)KPVK3+EGTC(UniMod:4)PEAPTDEC(UniMod:4)KPVKWC(UniMod:4)ALSHHER6+EGYYGYTGAFR2+EGYYGYTGAFR3+FDEFFSEGC(UniMod:4)APGSK2+FDEFFSEGC(UniMod:4)APGSK3+FDEFFSEGC(UniMod:4)APGSKK3+GDVAFVK1+HQTVPQNTGGKNPDPWAK3+HQTVPQNTGGKNPDPWAK4+HSTIFENLANK2+HSTIFENLANK3+IEC(UniMod:4)VSAETTEDC(UniMod:4)IAK2+IEC(UniMod:4)VSAETTEDC(UniMod:4)IAK3+IM(UniMod:35)NGEADAM(UniMod:35)SLDGGFVYIAGK3+IMNGEADAM(UniMod:35)SLDGGFVYIAGK3+IMNGEADAMSLDGGFVYIAGK3+IMNGEADAMSLDGGFVYIAGK4+KASYLDC(UniMod:4)IR2+KDSGFQM(UniMod:35)NQLR2+KDSGFQM(UniMod:35)NQLR3+KDSGFQMNQLR2+KDSGFQMNQLR3+KPVDEYK1+KPVDEYK2+KPVDEYKDC(UniMod:4)HLAQVPSHTVVAR3+KPVDEYKDC(UniMod:4)HLAQVPSHTVVAR4+KPVDEYKDC(UniMod:4)HLAQVPSHTVVAR5+KPVEEYANC(UniMod:4)HLAR3+KSASDLTWDNLK3+LC(UniMod:4)MGSGLNLC(UniMod:4)EPNNK2+LC(UniMod:4)MGSGLNLC(UniMod:4)EPNNK3+LHDRNTYEKYLGEEYVK3+M(UniMod:35)YLGYEYVTAIR2+M(UniMod:35)YLGYEYVTAIR3+MYLGYEYVTAIR2+MYLGYEYVTAIR3+NPDPWAK1+NPDPWAK2+PVDEYKDC(UniMod:4)HLAQVPSHTVVAR4+PVDEYKDC(UniMod:4)HLAQVPSHTVVAR5+PVVAEFYGSK2+SAGWNIPIGLLYC(UniMod:4)DLPEPR3+SAGWNIPIGLLYC(UniMod:4)DLPEPR4+SASDLTWDNLK2+SASDLTWDNLK3+SC(UniMod:4)HTGLGR2+SM(UniMod:35)GGKEDLIWELLNQAQEHFGK3+SM(UniMod:35)GGKEDLIWELLNQAQEHFGK4+SM(UniMod:35)GGKEDLIWELLNQAQEHFGKDK4+SM(UniMod:35)GGKEDLIWELLNQAQEHFGKDK5+SMGGKEDLIWELLNQAQEHFGK3+SMGGKEDLIWELLNQAQEHFGK4+SMGGKEDLIWELLNQAQEHFGKDK4+SMGGKEDLIWELLNQAQEHFGKDK5+SVIPSDGPSVAC(UniMod:4)VK2+SVIPSDGPSVAC(UniMod:4)VK3+SVIPSDGPSVAC(UniMod:4)VKK2+SVIPSDGPSVAC(UniMod:4)VKK3+TAGWNIPM(UniMod:35)GLLYNK2+TAGWNIPM(UniMod:35)GLLYNK3+TAGWNIPMGLLYNK2+TAGWNIPMGLLYNK3+WC(UniMod:4)ALSHHER2+WC(UniMod:4)AVSEHEATK2+WC(UniMod:4)AVSEHEATK3+YLGEEYVK2	P02787	P02787	TRFE_HUMAN	TF	P02787	TF	ADRDQYELLC(UniMod:4)LDNTR+AIAANEADAVTLDAGLVYDAYLAPNNLKPVVAEFYGSK+APNHAVVTR+ASYLDC(UniMod:4)IR+C(UniMod:4)DEWSVNSVGK+C(UniMod:4)LKDGAGDVAFVK+C(UniMod:4)STSSLLEAC(UniMod:4)TFR+DC(UniMod:4)HLAQVPSHTVVAR+DDTVC(UniMod:4)LAK+DGAGDVAFVK+DLLFKDSAHGFLK+DLLFRDDTVC(UniMod:4)LAK+DSAHGFLK+DSAHGFLKVPPR+DSGFQM(UniMod:35)NQLR+DSGFQMNQLR+DYELLC(UniMod:4)LDGTR+EDLIWELLNQAQEHFGK+EDLIWELLNQAQEHFGKDK+EDPQTFYYAVAVVK+EDPQTFYYAVAVVKK+EFQLFSSPHGK+EFQLFSSPHGKDLLFK+EGTC(UniMod:4)PEAPTDEC(UniMod:4)KPVK+EGTC(UniMod:4)PEAPTDEC(UniMod:4)KPVKWC(UniMod:4)ALSHHER+EGYYGYTGAFR+FDEFFSEGC(UniMod:4)APGSK+FDEFFSEGC(UniMod:4)APGSKK+GDVAFVK+HQTVPQNTGGKNPDPWAK+HSTIFENLANK+IEC(UniMod:4)VSAETTEDC(UniMod:4)IAK+IM(UniMod:35)NGEADAM(UniMod:35)SLDGGFVYIAGK+IMNGEADAM(UniMod:35)SLDGGFVYIAGK+IMNGEADAMSLDGGFVYIAGK+KASYLDC(UniMod:4)IR+KDSGFQM(UniMod:35)NQLR+KDSGFQMNQLR+KPVDEYK+KPVDEYKDC(UniMod:4)HLAQVPSHTVVAR+KPVEEYANC(UniMod:4)HLAR+KSASDLTWDNLK+LC(UniMod:4)MGSGLNLC(UniMod:4)EPNNK+LHDRNTYEKYLGEEYVK+M(UniMod:35)YLGYEYVTAIR+MYLGYEYVTAIR+NPDPWAK+PVDEYKDC(UniMod:4)HLAQVPSHTVVAR+PVVAEFYGSK+SAGWNIPIGLLYC(UniMod:4)DLPEPR+and_other	ADRDQYELLCLDNTR+AIAANEADAVTLDAGLVYDAYLAPNNLKPVVAEFYGSK+APNHAVVTR+ASYLDCIR+CDEWSVNSVGK+CLKDGAGDVAFVK+CSTSSLLEACTFR+DCHLAQVPSHTVVAR+DDTVCLAK+DGAGDVAFVK+DLLFKDSAHGFLK+DLLFRDDTVCLAK+DSAHGFLK+DSAHGFLKVPPR+DSGFQMNQLR+DYELLCLDGTR+EDLIWELLNQAQEHFGK+EDLIWELLNQAQEHFGKDK+EDPQTFYYAVAVVK+EDPQTFYYAVAVVKK+EFQLFSSPHGK+EFQLFSSPHGKDLLFK+EGTCPEAPTDECKPVK+EGTCPEAPTDECKPVKWCALSHHER+EGYYGYTGAFR+FDEFFSEGCAPGSK+FDEFFSEGCAPGSKK+GDVAFVK+HQTVPQNTGGKNPDPWAK+HSTIFENLANK+IECVSAETTEDCIAK+IMNGEADAMSLDGGFVYIAGK+KASYLDCIR+KDSGFQMNQLR+KPVDEYK+KPVDEYKDCHLAQVPSHTVVAR+KPVEEYANCHLAR+KSASDLTWDNLK+LCMGSGLNLCEPNNK+LHDRNTYEKYLGEEYVK+MYLGYEYVTAIR+NPDPWAK+PVDEYKDCHLAQVPSHTVVAR+PVVAEFYGSK+SAGWNIPIGLLYCDLPEPR+SASDLTWDNLK+SCHTGLGR+SMGGKEDLIWELLNQAQEHFGK+SMGGKEDLIWELLNQAQEHFGKDK+SVIPSDGPSVACVK+and_other	ADRDQYELLC(UniMod:4)LDNTR3+ADRDQYELLC(UniMod:4)LDNTR4+AIAANEADAVTLDAGLVYDAYLAPNNLKPVVAEFYGSK5+APNHAVVTR2+ASYLDC(UniMod:4)IR2+C(UniMod:4)DEWSVNSVGK2+C(UniMod:4)LKDGAGDVAFVK3+C(UniMod:4)STSSLLEAC(UniMod:4)TFR2+C(UniMod:4)STSSLLEAC(UniMod:4)TFR3+DC(UniMod:4)HLAQVPSHTVVAR2+DC(UniMod:4)HLAQVPSHTVVAR3+DC(UniMod:4)HLAQVPSHTVVAR4+DDTVC(UniMod:4)LAK2+DGAGDVAFVK2+DLLFKDSAHGFLK3+DLLFRDDTVC(UniMod:4)LAK2+DLLFRDDTVC(UniMod:4)LAK3+DSAHGFLK1+DSAHGFLK2+DSAHGFLKVPPR3+DSGFQM(UniMod:35)NQLR2+DSGFQMNQLR2+DYELLC(UniMod:4)LDGTR2+DYELLC(UniMod:4)LDGTR3+EDLIWELLNQAQEHFGK3+EDLIWELLNQAQEHFGK4+EDLIWELLNQAQEHFGKDK3+EDLIWELLNQAQEHFGKDK4+EDPQTFYYAVAVVK2+EDPQTFYYAVAVVK3+EDPQTFYYAVAVVKK2+EDPQTFYYAVAVVKK3+EFQLFSSPHGK2+EFQLFSSPHGK3+EFQLFSSPHGKDLLFK3+EFQLFSSPHGKDLLFK4+EGTC(UniMod:4)PEAPTDEC(UniMod:4)KPVK3+EGTC(UniMod:4)PEAPTDEC(UniMod:4)KPVKWC(UniMod:4)ALSHHER6+EGYYGYTGAFR2+EGYYGYTGAFR3+FDEFFSEGC(UniMod:4)APGSK2+FDEFFSEGC(UniMod:4)APGSK3+FDEFFSEGC(UniMod:4)APGSKK3+GDVAFVK1+HQTVPQNTGGKNPDPWAK3+HQTVPQNTGGKNPDPWAK4+HSTIFENLANK2+HSTIFENLANK3+IEC(UniMod:4)VSAETTEDC(UniMod:4)IAK2+IEC(UniMod:4)VSAETTEDC(UniMod:4)IAK3+and_other	3+4+5+2+1+6	1	8.95135	0.223699	8.89063	0.266236	-0.185722	0.392423	-0.262554	LIMMA	-0.205439	-0.205798	0.000359459	-0.205618	-0.463739	-0.424102	-0.275775	-0.400875	0.0528615	0.0125053	0.276494	-0.0103618	0.114897	0.063748	0.997899	0.0396634	0.231763	0.139874	0.99882	0.0887517	FALSE	FALSE	FALSE	FALSE	FALSE	FALSE	FALSE	FALSE	b)-T<lfc<0	b)-T<lfc<0	c)0<=lfc<T	b)-T<lfc<0	FALSE	FALSE	FALSE	TRUE	P02787	9.3828	9.10223	8.95552	8.34642	8.60705	8.58976	8.35495	8.86738	9.1261	9.153	8.98629	8.995	8.94122	8.83886	8.93052	8.95135	9.10047	9.26333	8.89809	8.50378	9.13474	9.2055	8.77725	8.45187	8.88327	8.49838	9.02981	8.99282	8.74533	8.97493	9.02134
P04040	catalase	3	ADVLTTGAGNPVGDK2+DAQIFIQK2+NLSVEDAAR2	P04040	P04040	CATA_HUMAN	CAT	P04040	CAT	ADVLTTGAGNPVGDK+DAQIFIQK+NLSVEDAAR	ADVLTTGAGNPVGDK+DAQIFIQK+NLSVEDAAR	ADVLTTGAGNPVGDK2+DAQIFIQK2+NLSVEDAAR2	2	1	4.61293	0.324391	4.73192	0.67465	0.452702	-0.163962	-0.20732	LIMMA	0.725676	-0.0870058	0.812681	0.319335	0.127388	-0.592652	0.173085	-0.132928	1.32396	0.41864	1.45228	0.771598	0.0190538	0.727994	0.0144476	0.159861	0.0624082	0.814489	0.217677	0.262614	FALSE	FALSE	TRUE	FALSE	FALSE	FALSE	FALSE	FALSE	d)lfc >= T	b)-T<lfc<0	d)lfc >= T	c)0<=lfc<T	TRUE	FALSE	TRUE	FALSE	P04040	4.71463	4.68451	4.98974	4.03378	4.55288	5.35361	4.5932	4.76563	4.36411	4.4351	4.3586	4.61293	4.00877	5.20936	4.32027	4.28864	3.84337	4.52097	5.06923	4.5604	5.21643	4.52577	7.82794	4.81044	4.99509	4.64416	4.66851	5.02989	4.75289	4.39413	4.54444
P07360	complement C8 gamma chain	9	AEATTLHVAPQGTAMAVSTFR3+FLQEQGHR2+LDGIC(UniMod:4)WQVR2+QLYGDTGVLGR2+RPASPISTIQPK2+RPASPISTIQPK3+SLPVSDSVLSGFEQR2+SLPVSDSVLSGFEQR3+VQEAHLTEDQIFYFPK3	P07360	P07360	CO8G_HUMAN	C8G	P07360	C8G	AEATTLHVAPQGTAMAVSTFR+FLQEQGHR+LDGIC(UniMod:4)WQVR+QLYGDTGVLGR+RPASPISTIQPK+SLPVSDSVLSGFEQR+VQEAHLTEDQIFYFPK	AEATTLHVAPQGTAMAVSTFR+FLQEQGHR+LDGICWQVR+QLYGDTGVLGR+RPASPISTIQPK+SLPVSDSVLSGFEQR+VQEAHLTEDQIFYFPK	AEATTLHVAPQGTAMAVSTFR3+FLQEQGHR2+LDGIC(UniMod:4)WQVR2+QLYGDTGVLGR2+RPASPISTIQPK2+RPASPISTIQPK3+SLPVSDSVLSGFEQR2+SLPVSDSVLSGFEQR3+VQEAHLTEDQIFYFPK3	3+2	1	7.15058	0.21841	7.13291	0.319759	0.0881104	-0.199785	0.139112	LIMMA	0.12148	0.128318	-0.00683791	0.124899	-0.199356	-0.142838	-0.349826	-0.11763	0.442316	0.399474	0.33615	0.367428	0.445801	0.341916	0.967825	0.301669	0.565645	0.462713	0.985264	0.408247	FALSE	FALSE	FALSE	FALSE	FALSE	FALSE	FALSE	FALSE	c)0<=lfc<T	c)0<=lfc<T	b)-T<lfc<0	c)0<=lfc<T	FALSE	FALSE	FALSE	FALSE	P07360	6.334	6.81499	7.26223	7.2042	7.27966	7.15058	8.08102	7.25341	7.49569	7.08908	7.04018	7.08054	6.96449	7.2979	7.40249	6.85705	7.41329	6.67591	6.74682	7.19893	7.2282	7.04907	7.21743	6.94639	7.43483	7.11392	7.11202	7.19468	7.58394	6.79016	6.80715
P19823	inter-alpha-trypsin inhibitor heavy chain 2	53	AEDHFSVIDFNQNIR3+AHVSFKPTVAQQR2+AHVSFKPTVAQQR3+DKHADPDFTR3+DKHADPDFTRK3+ETAVDGELVVLYDVK2+ETAVDGELVVLYDVK3+FLHVPDTFEGHFDGVPVISK3+FLHVPDTFEGHFDGVPVISK4+FYNQVSTPLLR2+FYNQVSTPLLR3+HADPDFTR2+HADPDFTRK2+HLEVDVWVIEPQGLR2+HLEVDVWVIEPQGLR3+HLEVDVWVIEPQGLR4+IQPSGGTNINEALLR2+IQPSGGTNINEALLR3+IYGNQDTSSQLK2+IYGNQDTSSQLKK2+IYGNQDTSSQLKK3+IYLQPGR2+LGSYEHR2+LSNENHGIAQR2+LSNENHGIAQR3+LWAYLTINQLLAER2+LWAYLTINQLLAER3+M(UniMod:35)ATTMIQSK2+MATTM(UniMod:35)IQSK2+MATTMIQSK2+NDLISATK1+NDLISATK2+NILFVIDVSGSMWGVK2+NILFVIDVSGSMWGVK3+NVQFNYPHTSVTDVTQNNFHNYFGGSEIVVAGK5+QTVEAMK2+RLSNENHGIAQR3+SILQM(UniMod:35)SLDHHIVTPLTSLVIENEAGDER4+SILQMSLDHHIVTPLTSLVIENEAGDER4+SILQMSLDHHIVTPLTSLVIENEAGDER5+SLAPTAAAK1+SLAPTAAAK2+SLPGESEEMMEEVDQVTLYSYK3+SSALDM(UniMod:35)ENFR2+SSALDMENFR2+TEVNVLPGAK2+TILDDLR2+TILDDLRAEDHFSVIDFNQNIR3+TILDDLRAEDHFSVIDFNQNIR4+VQFELHYQEVK2+VQFELHYQEVK3+VQSTITSR2+VVNNSPQPQNVVFDVQIPK3	P19823	P19823	ITIH2_HUMAN	ITIH2	P19823	ITIH2	AEDHFSVIDFNQNIR+AHVSFKPTVAQQR+DKHADPDFTR+DKHADPDFTRK+ETAVDGELVVLYDVK+FLHVPDTFEGHFDGVPVISK+FYNQVSTPLLR+HADPDFTR+HADPDFTRK+HLEVDVWVIEPQGLR+IQPSGGTNINEALLR+IYGNQDTSSQLK+IYGNQDTSSQLKK+IYLQPGR+LGSYEHR+LSNENHGIAQR+LWAYLTINQLLAER+M(UniMod:35)ATTMIQSK+MATTM(UniMod:35)IQSK+MATTMIQSK+NDLISATK+NILFVIDVSGSMWGVK+NVQFNYPHTSVTDVTQNNFHNYFGGSEIVVAGK+QTVEAMK+RLSNENHGIAQR+SILQM(UniMod:35)SLDHHIVTPLTSLVIENEAGDER+SILQMSLDHHIVTPLTSLVIENEAGDER+SLAPTAAAK+SLPGESEEMMEEVDQVTLYSYK+SSALDM(UniMod:35)ENFR+SSALDMENFR+TEVNVLPGAK+TILDDLR+TILDDLRAEDHFSVIDFNQNIR+VQFELHYQEVK+VQSTITSR+VVNNSPQPQNVVFDVQIPK	AEDHFSVIDFNQNIR+AHVSFKPTVAQQR+DKHADPDFTR+DKHADPDFTRK+ETAVDGELVVLYDVK+FLHVPDTFEGHFDGVPVISK+FYNQVSTPLLR+HADPDFTR+HADPDFTRK+HLEVDVWVIEPQGLR+IQPSGGTNINEALLR+IYGNQDTSSQLK+IYGNQDTSSQLKK+IYLQPGR+LGSYEHR+LSNENHGIAQR+LWAYLTINQLLAER+MATTMIQSK+NDLISATK+NILFVIDVSGSMWGVK+NVQFNYPHTSVTDVTQNNFHNYFGGSEIVVAGK+QTVEAMK+RLSNENHGIAQR+SILQMSLDHHIVTPLTSLVIENEAGDER+SLAPTAAAK+SLPGESEEMMEEVDQVTLYSYK+SSALDMENFR+TEVNVLPGAK+TILDDLR+TILDDLRAEDHFSVIDFNQNIR+VQFELHYQEVK+VQSTITSR+VVNNSPQPQNVVFDVQIPK	AEDHFSVIDFNQNIR3+AHVSFKPTVAQQR2+AHVSFKPTVAQQR3+DKHADPDFTR3+DKHADPDFTRK3+ETAVDGELVVLYDVK2+ETAVDGELVVLYDVK3+FLHVPDTFEGHFDGVPVISK3+FLHVPDTFEGHFDGVPVISK4+FYNQVSTPLLR2+FYNQVSTPLLR3+HADPDFTR2+HADPDFTRK2+HLEVDVWVIEPQGLR2+HLEVDVWVIEPQGLR3+HLEVDVWVIEPQGLR4+IQPSGGTNINEALLR2+IQPSGGTNINEALLR3+IYGNQDTSSQLK2+IYGNQDTSSQLKK2+IYGNQDTSSQLKK3+IYLQPGR2+LGSYEHR2+LSNENHGIAQR2+LSNENHGIAQR3+LWAYLTINQLLAER2+LWAYLTINQLLAER3+M(UniMod:35)ATTMIQSK2+MATTM(UniMod:35)IQSK2+MATTMIQSK2+NDLISATK1+NDLISATK2+NILFVIDVSGSMWGVK2+NILFVIDVSGSMWGVK3+NVQFNYPHTSVTDVTQNNFHNYFGGSEIVVAGK5+QTVEAMK2+RLSNENHGIAQR3+SILQM(UniMod:35)SLDHHIVTPLTSLVIENEAGDER4+SILQMSLDHHIVTPLTSLVIENEAGDER4+SILQMSLDHHIVTPLTSLVIENEAGDER5+SLAPTAAAK1+SLAPTAAAK2+SLPGESEEMMEEVDQVTLYSYK3+SSALDM(UniMod:35)ENFR2+SSALDMENFR2+TEVNVLPGAK2+TILDDLR2+TILDDLRAEDHFSVIDFNQNIR3+TILDDLRAEDHFSVIDFNQNIR4+VQFELHYQEVK2+and_other	3+2+4+1+5	1	8.20056	0.255324	8.12663	0.300969	-0.124286	0.631432	-0.569988	LIMMA	-0.268195	-0.437637	0.169441	-0.352916	-0.508081	-0.640377	-0.0870073	-0.534253	-0.0283098	-0.234896	0.42589	-0.17158	0.0296299	0.0001183	0.187555	0.000398482	0.0869658	0.00106943	0.589728	0.00219651	FALSE	TRUE	FALSE	TRUE	FALSE	TRUE	FALSE	TRUE	b)-T<lfc<0	a)lfc<= -T	c)0<=lfc<T	b)-T<lfc<0	TRUE	TRUE	FALSE	TRUE	P19823	8.20056	8.42573	8.38847	7.26839	8.32619	7.76601	7.69777	8.38684	8.49198	8.34002	8.28305	7.91851	8.4127	8.11425	8.05311	8.12468	8.32158	8.37278	8.32224	7.83119	8.19174	8.40071	7.96531	7.60188	8.04726	8.2881	8.39033	8.15003	7.53925	8.21574	8.08916
P00450	ceruloplasmin	90	AEEEHLGILGPQLHADVGDK3+AEEEHLGILGPQLHADVGDK4+AEEEHLGILGPQLHADVGDKVK3+AEEEHLGILGPQLHADVGDKVK4+AEEEHLGILGPQLHADVGDKVK5+AGLQAFFQVQEC(UniMod:4)NK2+AGLQAFFQVQEC(UniMod:4)NK3+ALYLQYTDETFR2+ALYLQYTDETFR3+DDEEFIESNK2+DIASGLIGPLIIC(UniMod:4)K2+DIASGLIGPLIIC(UniMod:4)K3+DIFTGLIGPM(UniMod:35)K2+DIFTGLIGPMK2+DLYSGLIGPLIVC(UniMod:4)R2+DLYSGLIGPLIVC(UniMod:4)R3+DNEDFQESNR2+DVDKEFYLFPTVFDENESLLLEDNIR4+EDEDFQESNK2+EFYLFPTVFDENESLLLEDNIR3+ERGPEEEHLGILGPVIWAEVGDTIR4+EVGPTNADPVC(UniMod:4)LAK2+EYTDASFTNR2+EYTDASFTNRK2+EYTDASFTNRK3+FNKNNEGTYYSPNYNPQSR3+GAYPLSIEPIGVR2+GAYPLSIEPIGVR3+GEFYIGSK1+GEFYIGSK2+GPEEEHLGILGPVIWAEVGDTIR3+GPEEEHLGILGPVIWAEVGDTIR4+GVYSSDVFDIFPGTYQTLEM(UniMod:35)FPR3+GVYSSDVFDIFPGTYQTLEMFPR3+GVYSSDVFDIFPGTYQTLEMFPR4+HIDREFVVMFSVVDENFSWYLEDNIK4+HRGVYSSDVFDIFPGTYQTLEMFPR4+HYYIGIIETTWDYASDHGEK3+HYYIGIIETTWDYASDHGEK4+HYYIGIIETTWDYASDHGEKK3+HYYIGIIETTWDYASDHGEKK4+HYYIGIIETTWDYASDHGEKK5+IYHSHIDAPK2+KAEEEHLGILGPQLHADVGDK3+KAEEEHLGILGPQLHADVGDK4+KAEEEHLGILGPQLHADVGDK5+KAEEEHLGILGPQLHADVGDKVK4+KAEEEHLGILGPQLHADVGDKVK5+KAEEEHLGILGPQLHADVGDKVK6+KLISVDTEHSNIYLQNGPDR4+LISVDTEHSNIYLQNGPDR3+LISVDTEHSNIYLQNGPDR4+M(UniMod:35)YYSAVDPTK2+MFTTAPDQVDKEDEDFQESNK3+MFTTAPDQVDKEDEDFQESNK4+MHAINGR2+MHSMNGFMYGNQPGLTMC(UniMod:4)K3+MYSVNGYTFGSLPGLSMC(UniMod:4)AEDR3+MYYSAVDPTK2+MYYSAVDPTKDIFTGLIGPM(UniMod:35)K3+MYYSAVDPTKDIFTGLIGPMK3+NLASRPYTFHSHGITYYK3+NLASRPYTFHSHGITYYK4+NLASRPYTFHSHGITYYK5+NMATRPYSIHAHGVQTESSTVTPTLPGETLTYVWK5+NMATRPYSIHAHGVQTESSTVTPTLPGETLTYVWK6+NNEGTYYSPNYNPQSR3+PYSIHAHGVQTESSTVTPTLPGETLTYVWK4+PYTFHSHGITYYK3+PYTFHSHGITYYK4+QKDVDKEFYLFPTVFDENESLLLEDNIR4+QSEDSTFYLGER2+QSEDSTFYLGER3+QYTDSTFR2+QYTDSTFRVPVER3+RQSEDSTFYLGER2+RQSEDSTFYLGER3+SGAGTEDSAC(UniMod:4)IPWAYYSTVDQVK3+SVPPSASHVAPTETFTYEWTVPK3+TPGIWLLHC(UniMod:4)HVTDHIHAGMETTYTVLQNEDTK5+TTIEKPVWLGFLGPIIK3+TTIEKPVWLGFLGPIIK4+TYC(UniMod:4)SEPEK2+TYYIAAVEVEWDYSPQR3+VDKDNEDFQESNR2+VDKDNEDFQESNR3+VNKDDEEFIESNK2+VNKDDEEFIESNK3+WYLFGMGNEVDVHAAFFHGQALTNK4+YTVNQC(UniMod:4)R2	P00450	P00450	CERU_HUMAN	CP	P00450	CP	AEEEHLGILGPQLHADVGDK+AEEEHLGILGPQLHADVGDKVK+AGLQAFFQVQEC(UniMod:4)NK+ALYLQYTDETFR+DDEEFIESNK+DIASGLIGPLIIC(UniMod:4)K+DIFTGLIGPM(UniMod:35)K+DIFTGLIGPMK+DLYSGLIGPLIVC(UniMod:4)R+DNEDFQESNR+DVDKEFYLFPTVFDENESLLLEDNIR+EDEDFQESNK+EFYLFPTVFDENESLLLEDNIR+ERGPEEEHLGILGPVIWAEVGDTIR+EVGPTNADPVC(UniMod:4)LAK+EYTDASFTNR+EYTDASFTNRK+FNKNNEGTYYSPNYNPQSR+GAYPLSIEPIGVR+GEFYIGSK+GPEEEHLGILGPVIWAEVGDTIR+GVYSSDVFDIFPGTYQTLEM(UniMod:35)FPR+GVYSSDVFDIFPGTYQTLEMFPR+HIDREFVVMFSVVDENFSWYLEDNIK+HRGVYSSDVFDIFPGTYQTLEMFPR+HYYIGIIETTWDYASDHGEK+HYYIGIIETTWDYASDHGEKK+IYHSHIDAPK+KAEEEHLGILGPQLHADVGDK+KAEEEHLGILGPQLHADVGDKVK+KLISVDTEHSNIYLQNGPDR+LISVDTEHSNIYLQNGPDR+M(UniMod:35)YYSAVDPTK+MFTTAPDQVDKEDEDFQESNK+MHAINGR+MHSMNGFMYGNQPGLTMC(UniMod:4)K+MYSVNGYTFGSLPGLSMC(UniMod:4)AEDR+MYYSAVDPTK+MYYSAVDPTKDIFTGLIGPM(UniMod:35)K+MYYSAVDPTKDIFTGLIGPMK+NLASRPYTFHSHGITYYK+NMATRPYSIHAHGVQTESSTVTPTLPGETLTYVWK+NNEGTYYSPNYNPQSR+PYSIHAHGVQTESSTVTPTLPGETLTYVWK+PYTFHSHGITYYK+QKDVDKEFYLFPTVFDENESLLLEDNIR+QSEDSTFYLGER+QYTDSTFR+QYTDSTFRVPVER+RQSEDSTFYLGER+and_other	AEEEHLGILGPQLHADVGDK+AEEEHLGILGPQLHADVGDKVK+AGLQAFFQVQECNK+ALYLQYTDETFR+DDEEFIESNK+DIASGLIGPLIICK+DIFTGLIGPMK+DLYSGLIGPLIVCR+DNEDFQESNR+DVDKEFYLFPTVFDENESLLLEDNIR+EDEDFQESNK+EFYLFPTVFDENESLLLEDNIR+ERGPEEEHLGILGPVIWAEVGDTIR+EVGPTNADPVCLAK+EYTDASFTNR+EYTDASFTNRK+FNKNNEGTYYSPNYNPQSR+GAYPLSIEPIGVR+GEFYIGSK+GPEEEHLGILGPVIWAEVGDTIR+GVYSSDVFDIFPGTYQTLEMFPR+HIDREFVVMFSVVDENFSWYLEDNIK+HRGVYSSDVFDIFPGTYQTLEMFPR+HYYIGIIETTWDYASDHGEK+HYYIGIIETTWDYASDHGEKK+IYHSHIDAPK+KAEEEHLGILGPQLHADVGDK+KAEEEHLGILGPQLHADVGDKVK+KLISVDTEHSNIYLQNGPDR+LISVDTEHSNIYLQNGPDR+MYYSAVDPTK+MFTTAPDQVDKEDEDFQESNK+MHAINGR+MHSMNGFMYGNQPGLTMCK+MYSVNGYTFGSLPGLSMCAEDR+MYYSAVDPTKDIFTGLIGPMK+NLASRPYTFHSHGITYYK+NMATRPYSIHAHGVQTESSTVTPTLPGETLTYVWK+NNEGTYYSPNYNPQSR+PYSIHAHGVQTESSTVTPTLPGETLTYVWK+PYTFHSHGITYYK+QKDVDKEFYLFPTVFDENESLLLEDNIR+QSEDSTFYLGER+QYTDSTFR+QYTDSTFRVPVER+RQSEDSTFYLGER+SGAGTEDSACIPWAYYSTVDQVK+SVPPSASHVAPTETFTYEWTVPK+TPGIWLLHCHVTDHIHAGMETTYTVLQNEDTK+TTIEKPVWLGFLGPIIK+and_other	AEEEHLGILGPQLHADVGDK3+AEEEHLGILGPQLHADVGDK4+AEEEHLGILGPQLHADVGDKVK3+AEEEHLGILGPQLHADVGDKVK4+AEEEHLGILGPQLHADVGDKVK5+AGLQAFFQVQEC(UniMod:4)NK2+AGLQAFFQVQEC(UniMod:4)NK3+ALYLQYTDETFR2+ALYLQYTDETFR3+DDEEFIESNK2+DIASGLIGPLIIC(UniMod:4)K2+DIASGLIGPLIIC(UniMod:4)K3+DIFTGLIGPM(UniMod:35)K2+DIFTGLIGPMK2+DLYSGLIGPLIVC(UniMod:4)R2+DLYSGLIGPLIVC(UniMod:4)R3+DNEDFQESNR2+DVDKEFYLFPTVFDENESLLLEDNIR4+EDEDFQESNK2+EFYLFPTVFDENESLLLEDNIR3+ERGPEEEHLGILGPVIWAEVGDTIR4+EVGPTNADPVC(UniMod:4)LAK2+EYTDASFTNR2+EYTDASFTNRK2+EYTDASFTNRK3+FNKNNEGTYYSPNYNPQSR3+GAYPLSIEPIGVR2+GAYPLSIEPIGVR3+GEFYIGSK1+GEFYIGSK2+GPEEEHLGILGPVIWAEVGDTIR3+GPEEEHLGILGPVIWAEVGDTIR4+GVYSSDVFDIFPGTYQTLEM(UniMod:35)FPR3+GVYSSDVFDIFPGTYQTLEMFPR3+GVYSSDVFDIFPGTYQTLEMFPR4+HIDREFVVMFSVVDENFSWYLEDNIK4+HRGVYSSDVFDIFPGTYQTLEMFPR4+HYYIGIIETTWDYASDHGEK3+HYYIGIIETTWDYASDHGEK4+HYYIGIIETTWDYASDHGEKK3+HYYIGIIETTWDYASDHGEKK4+HYYIGIIETTWDYASDHGEKK5+IYHSHIDAPK2+KAEEEHLGILGPQLHADVGDK3+KAEEEHLGILGPQLHADVGDK4+KAEEEHLGILGPQLHADVGDK5+KAEEEHLGILGPQLHADVGDKVK4+KAEEEHLGILGPQLHADVGDKVK5+KAEEEHLGILGPQLHADVGDKVK6+KLISVDTEHSNIYLQNGPDR4+and_other	3+4+5+2+1+6	1	7.7291	0.324687	7.85491	0.295378	0.520344	-0.72906	0.339627	LIMMA	0.527428	0.361806	0.165622	0.444617	0.315444	0.182647	-0.0609979	0.284372	0.739412	0.540965	0.392242	0.604862	1.74e-05	0.000262829	0.146174	3.27e-06	0.000393608	0.00197998	0.532829	5.28e-05	TRUE	TRUE	FALSE	TRUE	TRUE	TRUE	FALSE	TRUE	d)lfc >= T	c)0<=lfc<T	c)0<=lfc<T	d)lfc >= T	TRUE	TRUE	FALSE	TRUE	P00450	7.94949	7.62118	7.637	8.45394	7.5366	8.12895	8.07845	7.41413	7.63667	7.5215	7.61696	8.10087	7.56777	8.22863	8.03981	7.5101	7.54978	7.64321	7.58437	8.18873	8.19014	7.95041	8.15043	8.24428	7.72397	8.12246	7.7291	7.72218	8.30273	7.74353	7.61481
P00748	coagulation factor XII	16	AEEHTVVLTVTGEPC(UniMod:4)HFPFQYHR4+ASC(UniMod:4)YDGR2+C(UniMod:4)FEPQLLR2+C(UniMod:4)LEVEGHR2+EQPPSLTR2+GRPGPQPWC(UniMod:4)ATTPNFDQDQR3+LHEAFSPVSYQHDLALLR3+LHEAFSPVSYQHDLALLR4+NEIWYR2+NGPLSC(UniMod:4)GQR2+NPDNDIRPWC(UniMod:4)FVLNR3+NWGLGGHAFC(UniMod:4)R3+TEQAAVAR2+TTLSGAPC(UniMod:4)QPWASEATYR3+VVGGLVALR2+WGYC(UniMod:4)LEPK2	P00748	P00748	FA12_HUMAN	F12	P00748	F12	AEEHTVVLTVTGEPC(UniMod:4)HFPFQYHR+ASC(UniMod:4)YDGR+C(UniMod:4)FEPQLLR+C(UniMod:4)LEVEGHR+EQPPSLTR+GRPGPQPWC(UniMod:4)ATTPNFDQDQR+LHEAFSPVSYQHDLALLR+NEIWYR+NGPLSC(UniMod:4)GQR+NPDNDIRPWC(UniMod:4)FVLNR+NWGLGGHAFC(UniMod:4)R+TEQAAVAR+TTLSGAPC(UniMod:4)QPWASEATYR+VVGGLVALR+WGYC(UniMod:4)LEPK	AEEHTVVLTVTGEPCHFPFQYHR+ASCYDGR+CFEPQLLR+CLEVEGHR+EQPPSLTR+GRPGPQPWCATTPNFDQDQR+LHEAFSPVSYQHDLALLR+NEIWYR+NGPLSCGQR+NPDNDIRPWCFVLNR+NWGLGGHAFCR+TEQAAVAR+TTLSGAPCQPWASEATYR+VVGGLVALR+WGYCLEPK	AEEHTVVLTVTGEPC(UniMod:4)HFPFQYHR4+ASC(UniMod:4)YDGR2+C(UniMod:4)FEPQLLR2+C(UniMod:4)LEVEGHR2+EQPPSLTR2+GRPGPQPWC(UniMod:4)ATTPNFDQDQR3+LHEAFSPVSYQHDLALLR3+LHEAFSPVSYQHDLALLR4+NEIWYR2+NGPLSC(UniMod:4)GQR2+NPDNDIRPWC(UniMod:4)FVLNR3+NWGLGGHAFC(UniMod:4)R3+TEQAAVAR2+TTLSGAPC(UniMod:4)QPWASEATYR3+VVGGLVALR2+WGYC(UniMod:4)LEPK2	4+2+3	1	6.49347	0.239401	6.49434	0.279777	0.0397455	-0.256	0.240085	LIMMA	0.0950982	0.168525	-0.0734267	0.131812	-0.188644	-0.0712811	-0.37676	-0.0826774	0.378841	0.408331	0.229907	0.346301	0.499309	0.161775	0.62498	0.219429	0.615657	0.272844	0.923173	0.316016	FALSE	FALSE	FALSE	FALSE	FALSE	FALSE	FALSE	FALSE	c)0<=lfc<T	c)0<=lfc<T	b)-T<lfc<0	c)0<=lfc<T	FALSE	FALSE	FALSE	FALSE	P00748	6.53488	5.9781	5.81556	6.49261	6.61331	6.42739	5.99108	6.66943	6.45758	6.81866	6.80416	6.29523	6.8048	6.81494	6.86834	6.68036	6.89264	6.56549	6.40415	6.57201	6.42949	6.41494	6.49486	6.94514	6.38881	6.49347	6.05901	6.40456	6.332	6.24878	6.61271
P02647	apolipoprotein A1	63	AELQEGAR2+AHVDALR1+AKPALEDLR2+AKPALEDLRQGLLPVLESFK3+AKPALEDLRQGLLPVLESFK4+ATEHLSTLSEK2+ATEHLSTLSEK3+DLATVYVDVLK2+DLATVYVDVLK3+DLATVYVDVLKDSGR2+DLATVYVDVLKDSGR3+DLEEVKAK2+DSGRDYVSQFEGSALGK3+DYVSQFEGSALGK2+DYVSQFEGSALGK3+EQLGPVTQEFWDNLEK3+EQLGPVTQEFWDNLEKETEGLR3+EQLGPVTQEFWDNLEKETEGLRQEMSK4+ETEGLRQEM(UniMod:35)SK3+ETEGLRQEMSK2+ETEGLRQEMSK3+HFWQQDEPPQSPWDR3+KWQEEM(UniMod:35)ELYR2+KWQEEM(UniMod:35)ELYR3+KWQEEMELYR2+KWQEEMELYR3+LAEYHAK1+LAEYHAK2+LEALKENGGAR2+LHELQEK1+LHELQEK2+LLDNWDSVTSTFSK2+LLDNWDSVTSTFSK3+LREQLGPVTQEFWDNLEK3+LREQLGPVTQEFWDNLEK4+LREQLGPVTQEFWDNLEKETEGLR4+LSPLGEEM(UniMod:35)R2+LSPLGEEM(UniMod:35)RDR3+LSPLGEEMR2+LSPLGEEMRDR2+LSPLGEEMRDR3+PALEDLR2+QEM(UniMod:35)SKDLEEVK3+QGLLPVLESFK2+QGLLPVLESFK3+THLAPYSDELR2+THLAPYSDELR3+THLAPYSDELRQR3+VEPLRAELQEGAR2+VEPLRAELQEGAR3+VKDLATVYVDVLK2+VKDLATVYVDVLK3+VKDLATVYVDVLKDSGR4+VQPYLDDFQK2+VQPYLDDFQKK2+VQPYLDDFQKK3+VSFLSALEEYTK2+VSFLSALEEYTK3+VSFLSALEEYTKK2+VSFLSALEEYTKK3+WQEEM(UniMod:35)ELYR2+WQEEMELYR2+WQEEMELYR3	P02647	P02647	APOA1_HUMAN	APOA1	P02647	APOA1	AELQEGAR+AHVDALR+AKPALEDLR+AKPALEDLRQGLLPVLESFK+ATEHLSTLSEK+DLATVYVDVLK+DLATVYVDVLKDSGR+DLEEVKAK+DSGRDYVSQFEGSALGK+DYVSQFEGSALGK+EQLGPVTQEFWDNLEK+EQLGPVTQEFWDNLEKETEGLR+EQLGPVTQEFWDNLEKETEGLRQEMSK+ETEGLRQEM(UniMod:35)SK+ETEGLRQEMSK+HFWQQDEPPQSPWDR+KWQEEM(UniMod:35)ELYR+KWQEEMELYR+LAEYHAK+LEALKENGGAR+LHELQEK+LLDNWDSVTSTFSK+LREQLGPVTQEFWDNLEK+LREQLGPVTQEFWDNLEKETEGLR+LSPLGEEM(UniMod:35)R+LSPLGEEM(UniMod:35)RDR+LSPLGEEMR+LSPLGEEMRDR+PALEDLR+QEM(UniMod:35)SKDLEEVK+QGLLPVLESFK+THLAPYSDELR+THLAPYSDELRQR+VEPLRAELQEGAR+VKDLATVYVDVLK+VKDLATVYVDVLKDSGR+VQPYLDDFQK+VQPYLDDFQKK+VSFLSALEEYTK+VSFLSALEEYTKK+WQEEM(UniMod:35)ELYR+WQEEMELYR	AELQEGAR+AHVDALR+AKPALEDLR+AKPALEDLRQGLLPVLESFK+ATEHLSTLSEK+DLATVYVDVLK+DLATVYVDVLKDSGR+DLEEVKAK+DSGRDYVSQFEGSALGK+DYVSQFEGSALGK+EQLGPVTQEFWDNLEK+EQLGPVTQEFWDNLEKETEGLR+EQLGPVTQEFWDNLEKETEGLRQEMSK+ETEGLRQEMSK+HFWQQDEPPQSPWDR+KWQEEMELYR+LAEYHAK+LEALKENGGAR+LHELQEK+LLDNWDSVTSTFSK+LREQLGPVTQEFWDNLEK+LREQLGPVTQEFWDNLEKETEGLR+LSPLGEEMR+LSPLGEEMRDR+PALEDLR+QEMSKDLEEVK+QGLLPVLESFK+THLAPYSDELR+THLAPYSDELRQR+VEPLRAELQEGAR+VKDLATVYVDVLK+VKDLATVYVDVLKDSGR+VQPYLDDFQK+VQPYLDDFQKK+VSFLSALEEYTK+VSFLSALEEYTKK+WQEEMELYR	AELQEGAR2+AHVDALR1+AKPALEDLR2+AKPALEDLRQGLLPVLESFK3+AKPALEDLRQGLLPVLESFK4+ATEHLSTLSEK2+ATEHLSTLSEK3+DLATVYVDVLK2+DLATVYVDVLK3+DLATVYVDVLKDSGR2+DLATVYVDVLKDSGR3+DLEEVKAK2+DSGRDYVSQFEGSALGK3+DYVSQFEGSALGK2+DYVSQFEGSALGK3+EQLGPVTQEFWDNLEK3+EQLGPVTQEFWDNLEKETEGLR3+EQLGPVTQEFWDNLEKETEGLRQEMSK4+ETEGLRQEM(UniMod:35)SK3+ETEGLRQEMSK2+ETEGLRQEMSK3+HFWQQDEPPQSPWDR3+KWQEEM(UniMod:35)ELYR2+KWQEEM(UniMod:35)ELYR3+KWQEEMELYR2+KWQEEMELYR3+LAEYHAK1+LAEYHAK2+LEALKENGGAR2+LHELQEK1+LHELQEK2+LLDNWDSVTSTFSK2+LLDNWDSVTSTFSK3+LREQLGPVTQEFWDNLEK3+LREQLGPVTQEFWDNLEK4+LREQLGPVTQEFWDNLEKETEGLR4+LSPLGEEM(UniMod:35)R2+LSPLGEEM(UniMod:35)RDR3+LSPLGEEMR2+LSPLGEEMRDR2+LSPLGEEMRDR3+PALEDLR2+QEM(UniMod:35)SKDLEEVK3+QGLLPVLESFK2+QGLLPVLESFK3+THLAPYSDELR2+THLAPYSDELR3+THLAPYSDELRQR3+VEPLRAELQEGAR2+VEPLRAELQEGAR3+and_other	2+1+3+4	1	10.2797	0.629113	10.05	0.595671	-0.308958	0.806073	-0.600611	LIMMA	-0.857393	-0.99786	0.140467	-0.927626	-1.21517	-1.30024	-0.242017	-1.19808	-0.499611	-0.695479	0.522951	-0.657169	2.97e-05	1.58e-07	0.459474	7.57e-08	0.000560105	5.94e-06	0.83073	2.14e-06	TRUE	TRUE	FALSE	TRUE	TRUE	TRUE	FALSE	TRUE	a)lfc<= -T	a)lfc<= -T	c)0<=lfc<T	a)lfc<= -T	TRUE	TRUE	FALSE	TRUE	P02647	9.71664	10.38	10.8471	8.68405	10.6628	9.56033	9.33111	10.8596	10.4278	10.3948	10.2119	10.0707	10.3332	9.79158	9.8307	10.4763	10.2797	10.4373	10.3161	9.18089	10.0883	10.704	9.32272	9.30204	10.5168	9.62868	10.5077	10.3861	8.84816	10.8181	9.63548
P0C0L5	complement C4B (Chido blood group)	8	AEM(UniMod:35)ADQAAAWLTR2+AEMADQAAAWLTR2+AEMADQAAAWLTR3+ASSFLGEK1+ASSFLGEK2+GSSTWLTAFVLK2+GSSTWLTAFVLK3+LQETSNWLLSQQQADGSFQDLSPVIHR4	P0C0L5	P0C0L5	CO4B_HUMAN	C4B	P0C0L5	C4B	AEM(UniMod:35)ADQAAAWLTR+AEMADQAAAWLTR+ASSFLGEK+GSSTWLTAFVLK+LQETSNWLLSQQQADGSFQDLSPVIHR	AEMADQAAAWLTR+ASSFLGEK+GSSTWLTAFVLK+LQETSNWLLSQQQADGSFQDLSPVIHR	AEM(UniMod:35)ADQAAAWLTR2+AEMADQAAAWLTR2+AEMADQAAAWLTR3+ASSFLGEK1+ASSFLGEK2+GSSTWLTAFVLK2+GSSTWLTAFVLK3+LQETSNWLLSQQQADGSFQDLSPVIHR4	2+3+1+4	1	7.85204	0.523032	7.96016	0.424519	0.47546	-0.667829	0.312102	LIMMA	0.693351	0.476921	0.21643	0.585136	0.380105	0.21218	-0.118444	0.348345	1.0066	0.741663	0.551304	0.821928	8.62e-05	0.000896579	0.197098	1.92e-05	0.00114555	0.00482445	0.589728	0.000181085	TRUE	TRUE	FALSE	TRUE	TRUE	TRUE	FALSE	TRUE	d)lfc >= T	d)lfc >= T	c)0<=lfc<T	d)lfc >= T	TRUE	TRUE	FALSE	TRUE	P0C0L5	8.40074	8.23055	7.70891	8.16656	7.30262	8.39675	7.76947	7.80213	7.52961	7.15199	7.80801	8.7088	7.96026	8.21793	8.34588	7.18457	7.7055	8.03424	7.49926	8.30728	8.29263	7.78252	8.32485	8.46735	7.85204	8.34134	7.65342	7.71582	8.78607	7.67384	7.6441
P43652	afamin	26	AESPEVC(UniMod:4)FNEESPK2+AFSSYQK2+AIPVTQYLK2+DADPDTFFAK2+DMVEYKDR2+ESLLNHFLYEVAR2+ESLLNHFLYEVAR3+FLVNLVK1+FLVNLVK2+FTDSENVC(UniMod:4)QER2+FTFEYSR2+GQC(UniMod:4)IINSNK2+HELTDEELQSLFTNFANVVDK3+HFQNLGK2+IAPQLSTEELVSLGEK2+IAPQLSTEELVSLGEK3+IC(UniMod:4)AMEGLPQK2+LC(UniMod:4)FFYNK2+LPNNVLQEK2+NPFVFAPTLLTVAVHFEEVAK3+RHPDLSIPELLR3+RNPFVFAPTLLTVAVHFEEVAK4+SDVGFLPPFPTLDPEEK3+TDRFLVNLVK3+VMNHIC(UniMod:4)SK2+VNC(UniMod:4)LQTR2	P43652	P43652	AFAM_HUMAN	AFM	P43652	AFM	AESPEVC(UniMod:4)FNEESPK+AFSSYQK+AIPVTQYLK+DADPDTFFAK+DMVEYKDR+ESLLNHFLYEVAR+FLVNLVK+FTDSENVC(UniMod:4)QER+FTFEYSR+GQC(UniMod:4)IINSNK+HELTDEELQSLFTNFANVVDK+HFQNLGK+IAPQLSTEELVSLGEK+IC(UniMod:4)AMEGLPQK+LC(UniMod:4)FFYNK+LPNNVLQEK+NPFVFAPTLLTVAVHFEEVAK+RHPDLSIPELLR+RNPFVFAPTLLTVAVHFEEVAK+SDVGFLPPFPTLDPEEK+TDRFLVNLVK+VMNHIC(UniMod:4)SK+VNC(UniMod:4)LQTR	AESPEVCFNEESPK+AFSSYQK+AIPVTQYLK+DADPDTFFAK+DMVEYKDR+ESLLNHFLYEVAR+FLVNLVK+FTDSENVCQER+FTFEYSR+GQCIINSNK+HELTDEELQSLFTNFANVVDK+HFQNLGK+IAPQLSTEELVSLGEK+ICAMEGLPQK+LCFFYNK+LPNNVLQEK+NPFVFAPTLLTVAVHFEEVAK+RHPDLSIPELLR+RNPFVFAPTLLTVAVHFEEVAK+SDVGFLPPFPTLDPEEK+TDRFLVNLVK+VMNHICSK+VNCLQTR	AESPEVC(UniMod:4)FNEESPK2+AFSSYQK2+AIPVTQYLK2+DADPDTFFAK2+DMVEYKDR2+ESLLNHFLYEVAR2+ESLLNHFLYEVAR3+FLVNLVK1+FLVNLVK2+FTDSENVC(UniMod:4)QER2+FTFEYSR2+GQC(UniMod:4)IINSNK2+HELTDEELQSLFTNFANVVDK3+HFQNLGK2+IAPQLSTEELVSLGEK2+IAPQLSTEELVSLGEK3+IC(UniMod:4)AMEGLPQK2+LC(UniMod:4)FFYNK2+LPNNVLQEK2+NPFVFAPTLLTVAVHFEEVAK3+RHPDLSIPELLR3+RNPFVFAPTLLTVAVHFEEVAK4+SDVGFLPPFPTLDPEEK3+TDRFLVNLVK3+VMNHIC(UniMod:4)SK2+VNC(UniMod:4)LQTR2	2+3+1+4	1	7.64997	0.403562	7.53578	0.417452	-0.383364	0.578481	-0.294421	LIMMA	-0.566713	-0.420565	-0.146147	-0.493639	-0.908096	-0.709087	-0.511102	-0.751701	-0.225329	-0.132043	0.218807	-0.235577	0.00194534	0.0056667	0.420291	0.000480952	0.011273	0.0213446	0.792984	0.00247035	TRUE	TRUE	FALSE	TRUE	TRUE	TRUE	FALSE	TRUE	a)lfc<= -T	b)-T<lfc<0	b)-T<lfc<0	a)lfc<= -T	TRUE	TRUE	FALSE	TRUE	P43652	8.04396	7.64997	7.94574	6.90586	7.31092	7.63084	7.04104	7.37249	7.74121	7.67502	7.42786	7.09778	7.72077	7.67525	7.04464	7.70458	7.67234	8.43163	7.85731	6.9532	7.37823	7.84189	6.72316	7.05385	8.11202	7.45893	7.63412	7.79721	6.84906	7.92217	7.93626
P06727	apolipoprotein A4	52	AEVSADQVATVMWDYFSQLSNNAK3+ALVQQM(UniMod:35)EQLR2+ALVQQMEQLR2+ALVQQMEQLR3+DKVNSFFSTFK3+EAVEHLQK2+ENADSLQASLRPHADELK3+ENADSLQASLRPHADELK4+GNTEGLQK2+IDQNVEELK2+IDQNVEELKGR2+IDQNVEELKGR3+IDQTVEELR2+IDQTVEELRR2+IDQTVEELRR3+ISASAEELR2+KLVPFATELHER2+KLVPFATELHER3+LAPLAEDVR2+LEPYADQLR2+LGEVNTYAGDLQK2+LGPHAGDVEGHLSFLEK2+LGPHAGDVEGHLSFLEK3+LGPHAGDVEGHLSFLEK4+LKEEIGK2+LKEEIGKELEELR2+LKEEIGKELEELR3+LLPHANEVSQK2+LLPHANEVSQK3+LNHQLEGLTFQMK2+LNHQLEGLTFQMK3+LTPYADEFK2+LVPFATELHER2+LVPFATELHER3+QLTPYAQR2+RRVEPYGENFNK3+RVEPYGENFNK2+RVEPYGENFNK3+SELTQQLNALFQDK2+SELTQQLNALFQDK3+SLAELGGHLDQQVEEFR3+SLAELGGHLDQQVEEFRR3+SLAELGGHLDQQVEEFRR4+SLAPYAQDTQEK2+SLAPYAQDTQEK3+TLSLPELEQQQEQQQEQQQEQVQMLAPLES4+TQVNTQAEQLR2+TQVNTQAEQLRR3+VEPYGENFNK2+VLRENADSLQASLRPHADELK4+VLRENADSLQASLRPHADELK5+VNSFFSTFK2	P06727	P06727	APOA4_HUMAN	APOA4	P06727	APOA4	AEVSADQVATVMWDYFSQLSNNAK+ALVQQM(UniMod:35)EQLR+ALVQQMEQLR+DKVNSFFSTFK+EAVEHLQK+ENADSLQASLRPHADELK+GNTEGLQK+IDQNVEELK+IDQNVEELKGR+IDQTVEELR+IDQTVEELRR+ISASAEELR+KLVPFATELHER+LAPLAEDVR+LEPYADQLR+LGEVNTYAGDLQK+LGPHAGDVEGHLSFLEK+LKEEIGK+LKEEIGKELEELR+LLPHANEVSQK+LNHQLEGLTFQMK+LTPYADEFK+LVPFATELHER+QLTPYAQR+RRVEPYGENFNK+RVEPYGENFNK+SELTQQLNALFQDK+SLAELGGHLDQQVEEFR+SLAELGGHLDQQVEEFRR+SLAPYAQDTQEK+TLSLPELEQQQEQQQEQQQEQVQMLAPLES+TQVNTQAEQLR+TQVNTQAEQLRR+VEPYGENFNK+VLRENADSLQASLRPHADELK+VNSFFSTFK	AEVSADQVATVMWDYFSQLSNNAK+ALVQQMEQLR+DKVNSFFSTFK+EAVEHLQK+ENADSLQASLRPHADELK+GNTEGLQK+IDQNVEELK+IDQNVEELKGR+IDQTVEELR+IDQTVEELRR+ISASAEELR+KLVPFATELHER+LAPLAEDVR+LEPYADQLR+LGEVNTYAGDLQK+LGPHAGDVEGHLSFLEK+LKEEIGK+LKEEIGKELEELR+LLPHANEVSQK+LNHQLEGLTFQMK+LTPYADEFK+LVPFATELHER+QLTPYAQR+RRVEPYGENFNK+RVEPYGENFNK+SELTQQLNALFQDK+SLAELGGHLDQQVEEFR+SLAELGGHLDQQVEEFRR+SLAPYAQDTQEK+TLSLPELEQQQEQQQEQQQEQVQMLAPLES+TQVNTQAEQLR+TQVNTQAEQLRR+VEPYGENFNK+VLRENADSLQASLRPHADELK+VNSFFSTFK	AEVSADQVATVMWDYFSQLSNNAK3+ALVQQM(UniMod:35)EQLR2+ALVQQMEQLR2+ALVQQMEQLR3+DKVNSFFSTFK3+EAVEHLQK2+ENADSLQASLRPHADELK3+ENADSLQASLRPHADELK4+GNTEGLQK2+IDQNVEELK2+IDQNVEELKGR2+IDQNVEELKGR3+IDQTVEELR2+IDQTVEELRR2+IDQTVEELRR3+ISASAEELR2+KLVPFATELHER2+KLVPFATELHER3+LAPLAEDVR2+LEPYADQLR2+LGEVNTYAGDLQK2+LGPHAGDVEGHLSFLEK2+LGPHAGDVEGHLSFLEK3+LGPHAGDVEGHLSFLEK4+LKEEIGK2+LKEEIGKELEELR2+LKEEIGKELEELR3+LLPHANEVSQK2+LLPHANEVSQK3+LNHQLEGLTFQMK2+LNHQLEGLTFQMK3+LTPYADEFK2+LVPFATELHER2+LVPFATELHER3+QLTPYAQR2+RRVEPYGENFNK3+RVEPYGENFNK2+RVEPYGENFNK3+SELTQQLNALFQDK2+SELTQQLNALFQDK3+SLAELGGHLDQQVEEFR3+SLAELGGHLDQQVEEFRR3+SLAELGGHLDQQVEEFRR4+SLAPYAQDTQEK2+SLAPYAQDTQEK3+TLSLPELEQQQEQQQEQQQEQVQMLAPLES4+TQVNTQAEQLR2+TQVNTQAEQLRR3+VEPYGENFNK2+VLRENADSLQASLRPHADELK4+and_other	3+2+4+5	1	8.77235	0.608497	8.57995	0.758582	-0.117561	0.597752	-0.539667	LIMMA	-0.639776	-1.0443	0.404526	-0.842039	-1.22179	-1.53619	-0.217669	-1.282	-0.0577656	-0.552414	1.02672	-0.402081	0.0322636	0.0001452	0.19451	0.000478157	0.0907778	0.00117197	0.589728	0.00247035	FALSE	TRUE	FALSE	TRUE	FALSE	TRUE	FALSE	TRUE	a)lfc<= -T	a)lfc<= -T	c)0<=lfc<T	a)lfc<= -T	TRUE	TRUE	FALSE	TRUE	P06727	9.03868	8.57757	9.407	7.9343	9.06354	7.90258	6.45431	9.18278	9.13617	9.18415	8.77235	8.59474	8.87193	7.93638	8.32663	9.22004	9.37444	8.75782	8.83116	7.74903	9.12834	8.96766	8.38338	6.61181	9.21177	8.61335	8.76621	8.91125	7.47027	9.52065	8.07805
P01031	complement C5	80	AFDIC(UniMod:4)PLVK2+ALLVGEHLNIIVTPK2+ALLVGEHLNIIVTPK3+ALVEGVDQLFTDYQIK3+ATLLDIYK2+DGHVILQLNSIPSSDFLC(UniMod:4)VR3+DINYVNPVIK2+DSEITFIK2+DSLDQLVGGVPVTLNAQTIDVNQETSDLDPSK4+DSSVPNTGTAR2+DVFLEMNIPYSVVR2+DVFLEMNIPYSVVR3+EFPYRIPLDLVPK3+EGMLSIMSYR2+ELSYYSLEDLNNK2+ENSLYLTAFTVIGIR2+ENSLYLTAFTVIGIR3+ENSQYQPIK2+ESYSGVTLDPR2+EYVLPHFSVSIEPEYNFIGYK3+FQNSAILTIQPK2+FSDASYQSINIPVTQNMVPSSR3+FSYSSGHVHLSSENK2+FSYSSGHVHLSSENK3+FSYSSGHVHLSSENK4+GALHNYK2+GEQIQLK1+GEQIQLK2+GGSASTWLTAFALR2+GGSASTWLTAFALR3+GIYGTISR2+GLLVGEILSAVLSQEGINILTHLPK3+GNPPIYR2+GTVYNYR2+IDTALIK1+IDTQDIEASHYR2+IDTQDIEASHYR3+IEEIAAK1+IIHFGTR2+IPLDLVPK2+ITHYNYLILSK2+ITHYNYLILSK3+KIEEIAAK2+LKEGMLSIMSYR3+LLVYYIVTGEQTAELVSDSVWLNIEEK4+LNLVATPLFLKPGIPYPIK3+LQGTLPVEAR2+LSMDIDVSYK2+MPITYDNGFLFIHTDKPVYTPDQSVK4+MSAVEGIC(UniMod:4)TSESPVIDHQGTK3+MVETTAYALLTSLNLK2+MVETTAYALLTSLNLK3+NADYSYSVWK2+NFEITIK2+QC(UniMod:4)TMFYSTSNIK2+QLPGGQNPVSYVYLEVVSK3+QTAC(UniMod:4)KPEIAYAYK3+QYLIMGK2+RMPITYDNGFLFIHTDKPVYTPDQSVK4+RMPITYDNGFLFIHTDKPVYTPDQSVK5+SIVSALK1+SYFPESWLWEVHLVPR3+TDAPDLPEENQAR2+TGEAVAEKDSEITFIK3+TLLPVSKPEIR2+TLLPVSKPEIR3+TSGMQFC(UniMod:4)VK2+VDDGVASFVLNLPSGVTVLEFNVK3+VFKDVFLEMNIPYSVVR3+VFQFLEK2+VSITSITVENVFVK2+VTC(UniMod:4)TNAELVK2+VYSLNDDLKPAK2+VYSLNDDLKPAK3+WLSEEQR2+YGMWTIK2+YIYPLDSLTWIEYWPR3+YKEDFSTTGTAYFEVK3+YVLSPYK1+YVLSPYK2	P01031	P01031	CO5_HUMAN	C5	P01031	C5	AFDIC(UniMod:4)PLVK+ALLVGEHLNIIVTPK+ALVEGVDQLFTDYQIK+ATLLDIYK+DGHVILQLNSIPSSDFLC(UniMod:4)VR+DINYVNPVIK+DSEITFIK+DSLDQLVGGVPVTLNAQTIDVNQETSDLDPSK+DSSVPNTGTAR+DVFLEMNIPYSVVR+EFPYRIPLDLVPK+EGMLSIMSYR+ELSYYSLEDLNNK+ENSLYLTAFTVIGIR+ENSQYQPIK+ESYSGVTLDPR+EYVLPHFSVSIEPEYNFIGYK+FQNSAILTIQPK+FSDASYQSINIPVTQNMVPSSR+FSYSSGHVHLSSENK+GALHNYK+GEQIQLK+GGSASTWLTAFALR+GIYGTISR+GLLVGEILSAVLSQEGINILTHLPK+GNPPIYR+GTVYNYR+IDTALIK+IDTQDIEASHYR+IEEIAAK+IIHFGTR+IPLDLVPK+ITHYNYLILSK+KIEEIAAK+LKEGMLSIMSYR+LLVYYIVTGEQTAELVSDSVWLNIEEK+LNLVATPLFLKPGIPYPIK+LQGTLPVEAR+LSMDIDVSYK+MPITYDNGFLFIHTDKPVYTPDQSVK+MSAVEGIC(UniMod:4)TSESPVIDHQGTK+MVETTAYALLTSLNLK+NADYSYSVWK+NFEITIK+QC(UniMod:4)TMFYSTSNIK+QLPGGQNPVSYVYLEVVSK+QTAC(UniMod:4)KPEIAYAYK+QYLIMGK+RMPITYDNGFLFIHTDKPVYTPDQSVK+SIVSALK+and_other	AFDICPLVK+ALLVGEHLNIIVTPK+ALVEGVDQLFTDYQIK+ATLLDIYK+DGHVILQLNSIPSSDFLCVR+DINYVNPVIK+DSEITFIK+DSLDQLVGGVPVTLNAQTIDVNQETSDLDPSK+DSSVPNTGTAR+DVFLEMNIPYSVVR+EFPYRIPLDLVPK+EGMLSIMSYR+ELSYYSLEDLNNK+ENSLYLTAFTVIGIR+ENSQYQPIK+ESYSGVTLDPR+EYVLPHFSVSIEPEYNFIGYK+FQNSAILTIQPK+FSDASYQSINIPVTQNMVPSSR+FSYSSGHVHLSSENK+GALHNYK+GEQIQLK+GGSASTWLTAFALR+GIYGTISR+GLLVGEILSAVLSQEGINILTHLPK+GNPPIYR+GTVYNYR+IDTALIK+IDTQDIEASHYR+IEEIAAK+IIHFGTR+IPLDLVPK+ITHYNYLILSK+KIEEIAAK+LKEGMLSIMSYR+LLVYYIVTGEQTAELVSDSVWLNIEEK+LNLVATPLFLKPGIPYPIK+LQGTLPVEAR+LSMDIDVSYK+MPITYDNGFLFIHTDKPVYTPDQSVK+MSAVEGICTSESPVIDHQGTK+MVETTAYALLTSLNLK+NADYSYSVWK+NFEITIK+QCTMFYSTSNIK+QLPGGQNPVSYVYLEVVSK+QTACKPEIAYAYK+QYLIMGK+RMPITYDNGFLFIHTDKPVYTPDQSVK+SIVSALK+and_other	AFDIC(UniMod:4)PLVK2+ALLVGEHLNIIVTPK2+ALLVGEHLNIIVTPK3+ALVEGVDQLFTDYQIK3+ATLLDIYK2+DGHVILQLNSIPSSDFLC(UniMod:4)VR3+DINYVNPVIK2+DSEITFIK2+DSLDQLVGGVPVTLNAQTIDVNQETSDLDPSK4+DSSVPNTGTAR2+DVFLEMNIPYSVVR2+DVFLEMNIPYSVVR3+EFPYRIPLDLVPK3+EGMLSIMSYR2+ELSYYSLEDLNNK2+ENSLYLTAFTVIGIR2+ENSLYLTAFTVIGIR3+ENSQYQPIK2+ESYSGVTLDPR2+EYVLPHFSVSIEPEYNFIGYK3+FQNSAILTIQPK2+FSDASYQSINIPVTQNMVPSSR3+FSYSSGHVHLSSENK2+FSYSSGHVHLSSENK3+FSYSSGHVHLSSENK4+GALHNYK2+GEQIQLK1+GEQIQLK2+GGSASTWLTAFALR2+GGSASTWLTAFALR3+GIYGTISR2+GLLVGEILSAVLSQEGINILTHLPK3+GNPPIYR2+GTVYNYR2+IDTALIK1+IDTQDIEASHYR2+IDTQDIEASHYR3+IEEIAAK1+IIHFGTR2+IPLDLVPK2+ITHYNYLILSK2+ITHYNYLILSK3+KIEEIAAK2+LKEGMLSIMSYR3+LLVYYIVTGEQTAELVSDSVWLNIEEK4+LNLVATPLFLKPGIPYPIK3+LQGTLPVEAR2+LSMDIDVSYK2+MPITYDNGFLFIHTDKPVYTPDQSVK4+MSAVEGIC(UniMod:4)TSESPVIDHQGTK3+and_other	2+3+4+1+5	1	6.72442	0.205466	6.77689	0.247907	0.258289	-0.641999	0.468032	LIMMA	0.290282	0.32711	-0.0368285	0.308696	0.077521	0.147295	-0.264279	0.147864	0.503042	0.506926	0.190622	0.469528	0.00910173	0.000812749	0.743429	0.000463658	0.0359452	0.00459203	0.947416	0.00247035	TRUE	TRUE	FALSE	TRUE	TRUE	TRUE	FALSE	TRUE	c)0<=lfc<T	c)0<=lfc<T	b)-T<lfc<0	c)0<=lfc<T	TRUE	TRUE	FALSE	TRUE	P01031	6.8361	6.68073	6.58584	6.73868	6.55045	6.95736	7.57869	6.60166	6.83475	6.52141	6.52779	6.80336	6.70812	7.06259	6.90644	6.48319	6.80988	6.70028	6.395	7.18335	6.62371	6.44208	6.94815	6.97342	6.61386	6.81164	6.72442	6.71759	7.07222	6.6684	7.02237
P02760	alpha-1-microglobulin/bikunin precursor	13	AFIQLWAFDAVK2+AFIQLWAFDAVK3+EC(UniMod:4)LQTC(UniMod:4)R2+ETLLQDFR2+EYC(UniMod:4)GVPGDGDEELLR2+EYC(UniMod:4)GVPGDGDEELLR3+GVC(UniMod:4)EETSGAYEK2+KEDSC(UniMod:4)QLGYSAGPC(UniMod:4)MGMTSR3+MTVSTLVLGEGATEAEISMTSTR3+TVAAC(UniMod:4)NLPIVR2+TVAAC(UniMod:4)NLPIVR3+VVAQGVGIPEDSIFTMADR3+VVAQGVGIPEDSIFTMADRGEC(UniMod:4)VPGEQEPEPILIPR5	P02760	P02760	AMBP_HUMAN	AMBP	P02760	AMBP	AFIQLWAFDAVK+EC(UniMod:4)LQTC(UniMod:4)R+ETLLQDFR+EYC(UniMod:4)GVPGDGDEELLR+GVC(UniMod:4)EETSGAYEK+KEDSC(UniMod:4)QLGYSAGPC(UniMod:4)MGMTSR+MTVSTLVLGEGATEAEISMTSTR+TVAAC(UniMod:4)NLPIVR+VVAQGVGIPEDSIFTMADR+VVAQGVGIPEDSIFTMADRGEC(UniMod:4)VPGEQEPEPILIPR	AFIQLWAFDAVK+ECLQTCR+ETLLQDFR+EYCGVPGDGDEELLR+GVCEETSGAYEK+KEDSCQLGYSAGPCMGMTSR+MTVSTLVLGEGATEAEISMTSTR+TVAACNLPIVR+VVAQGVGIPEDSIFTMADR+VVAQGVGIPEDSIFTMADRGECVPGEQEPEPILIPR	AFIQLWAFDAVK2+AFIQLWAFDAVK3+EC(UniMod:4)LQTC(UniMod:4)R2+ETLLQDFR2+EYC(UniMod:4)GVPGDGDEELLR2+EYC(UniMod:4)GVPGDGDEELLR3+GVC(UniMod:4)EETSGAYEK2+KEDSC(UniMod:4)QLGYSAGPC(UniMod:4)MGMTSR3+MTVSTLVLGEGATEAEISMTSTR3+TVAAC(UniMod:4)NLPIVR2+TVAAC(UniMod:4)NLPIVR3+VVAQGVGIPEDSIFTMADR3+VVAQGVGIPEDSIFTMADRGEC(UniMod:4)VPGEQEPEPILIPR5	2+3+5	1	6.98215	0.158189	7.01054	0.23686	-0.383699	0.119807	0.196206	LIMMA	-0.211329	0.0374198	-0.248749	-0.0869548	-0.447092	-0.161836	-0.50079	-0.265175	0.0244334	0.236676	0.00329183	0.0912651	0.0771622	0.704305	0.0528821	0.327373	0.170967	0.791905	0.394258	0.437789	FALSE	FALSE	FALSE	FALSE	FALSE	FALSE	FALSE	FALSE	b)-T<lfc<0	c)0<=lfc<T	b)-T<lfc<0	b)-T<lfc<0	FALSE	FALSE	FALSE	FALSE	P02760	7.28733	6.92176	7.14506	6.76027	6.87546	7.07239	6.92292	6.75419	6.92886	6.90779	7.46342	6.76882	7.3801	6.56455	7.38979	7.08516	7.38253	7.43136	6.98784	6.59627	7.0885	7.02979	6.98215	6.78733	6.8965	6.96797	7.15003	7.03794	6.74188	7.05875	6.96007
P08571	CD14 molecule	9	AFPALTSLDLSDNPGLGER3+ATVNPSAPR2+ELTLEDLK2+LKELTLEDLK2+LKELTLEDLK3+LTVGAAQVPAQLLVGALR2+LTVGAAQVPAQLLVGALR3+RLTVGAAQVPAQLLVGALR3+VLDLSC(UniMod:4)NR2	P08571	P08571	CD14_HUMAN	CD14	P08571	CD14	AFPALTSLDLSDNPGLGER+ATVNPSAPR+ELTLEDLK+LKELTLEDLK+LTVGAAQVPAQLLVGALR+RLTVGAAQVPAQLLVGALR+VLDLSC(UniMod:4)NR	AFPALTSLDLSDNPGLGER+ATVNPSAPR+ELTLEDLK+LKELTLEDLK+LTVGAAQVPAQLLVGALR+RLTVGAAQVPAQLLVGALR+VLDLSCNR	AFPALTSLDLSDNPGLGER3+ATVNPSAPR2+ELTLEDLK2+LKELTLEDLK2+LKELTLEDLK3+LTVGAAQVPAQLLVGALR2+LTVGAAQVPAQLLVGALR3+RLTVGAAQVPAQLLVGALR3+VLDLSC(UniMod:4)NR2	3+2	1	5.11081	0.306778	5.25584	0.450553	0.184627	-0.45682	0.332323	LIMMA	0.376154	0.422565	-0.0464115	0.399359	-0.0335158	0.0763312	-0.484366	0.0896784	0.785823	0.768799	0.391543	0.70904	0.0705716	0.0183833	0.830289	0.0131739	0.159492	0.0539561	0.947416	0.0366632	FALSE	FALSE	FALSE	TRUE	FALSE	FALSE	FALSE	TRUE	c)0<=lfc<T	c)0<=lfc<T	b)-T<lfc<0	c)0<=lfc<T	FALSE	TRUE	FALSE	TRUE	P08571	4.70819	4.79766	5.16151	6.34235	5.16808	5.3423	6.20628	4.84578	5.09776	4.79101	5.05991	5.11081	5.28366	5.60222	6.16272	5.08075	5.73872	5.07952	5.1299	5.88891	5.84194	5.08895	5.53387	4.89564	5.02235	4.55955	4.90389	5.09455	5.24749	5.15554	4.98933
P04275	von Willebrand factor	19	AFVVDMMER2+AHLLSLVDVMQR3+EAPDLVLQR2+EGGPSQIGDALGFAVR2+EYAPGETVK2+GGQIMTLK2+HIVTFDGQNFK3+IGWPNAPILIQDFETLPR3+ILAGPAGDSNVVK2+LLDLVFLLDGSSR2+LSEAEFEVLK2+RLPGDIQVVPIGVGPNANVQELER3+TNTGLALR2+VAVVEYHDGSHAYIGLK4+VIVIPVGIGPHANLK3+VTVFPIGIGDR2+VTVFPIGIGDRYDAAQLR3+YAGSQVASTSEVLK2+YTLFQIFSK2	P04275	P04275	VWF_HUMAN	VWF	P04275	VWF	AFVVDMMER+AHLLSLVDVMQR+EAPDLVLQR+EGGPSQIGDALGFAVR+EYAPGETVK+GGQIMTLK+HIVTFDGQNFK+IGWPNAPILIQDFETLPR+ILAGPAGDSNVVK+LLDLVFLLDGSSR+LSEAEFEVLK+RLPGDIQVVPIGVGPNANVQELER+TNTGLALR+VAVVEYHDGSHAYIGLK+VIVIPVGIGPHANLK+VTVFPIGIGDR+VTVFPIGIGDRYDAAQLR+YAGSQVASTSEVLK+YTLFQIFSK	AFVVDMMER+AHLLSLVDVMQR+EAPDLVLQR+EGGPSQIGDALGFAVR+EYAPGETVK+GGQIMTLK+HIVTFDGQNFK+IGWPNAPILIQDFETLPR+ILAGPAGDSNVVK+LLDLVFLLDGSSR+LSEAEFEVLK+RLPGDIQVVPIGVGPNANVQELER+TNTGLALR+VAVVEYHDGSHAYIGLK+VIVIPVGIGPHANLK+VTVFPIGIGDR+VTVFPIGIGDRYDAAQLR+YAGSQVASTSEVLK+YTLFQIFSK	AFVVDMMER2+AHLLSLVDVMQR3+EAPDLVLQR2+EGGPSQIGDALGFAVR2+EYAPGETVK2+GGQIMTLK2+HIVTFDGQNFK3+IGWPNAPILIQDFETLPR3+ILAGPAGDSNVVK2+LLDLVFLLDGSSR2+LSEAEFEVLK2+RLPGDIQVVPIGVGPNANVQELER3+TNTGLALR2+VAVVEYHDGSHAYIGLK4+VIVIPVGIGPHANLK3+VTVFPIGIGDR2+VTVFPIGIGDRYDAAQLR3+YAGSQVASTSEVLK2+YTLFQIFSK2	2+3+4	1	4.74522	0.647274	5.09405	0.967728	-0.102932	0.360393	-0.298284	LIMMA	-0.554365	-0.765846	0.211481	-0.660105	-1.43707	-1.51187	-0.732169	-1.32737	0.328338	-0.0198254	1.15513	0.00715556	0.20972	0.0445592	0.650786	0.0523559	0.345962	0.103036	0.939759	0.10956	FALSE	FALSE	FALSE	FALSE	FALSE	FALSE	FALSE	FALSE	a)lfc<= -T	a)lfc<= -T	c)0<=lfc<T	a)lfc<= -T	FALSE	TRUE	FALSE	FALSE	P04275	4.19433	4.69739	4.73191	6.78134	7.30293	4.57841	4.53872	6.09235	5.40167	4.72255	3.65464	4.77046	4.62056	4.50981	4.69407	4.65313	3.68279	4.61544	6.37085	5.01772	4.30864	4.74522	5.43508	5.14373	5.21536	5.32248	5.88073	7.69713	5.77443	4.97873	3.78305
P08603	complement factor H	32	AGEQVTYTC(UniMod:4)ATYYK2+AGEQVTYTC(UniMod:4)ATYYK3+C(UniMod:4)FEGFGIDGPAIAK2+C(UniMod:4)FEGFGIDGPAIAK3+DGWSAQPTC(UniMod:4)IK2+DTSC(UniMod:4)VNPPTVQNAYIVSR3+EEYGHSEVVEYYC(UniMod:4)NPR3+EFDHNSNIR2+EGWIHTVC(UniMod:4)INGR2+EGWIHTVC(UniMod:4)INGR3+EQVQSC(UniMod:4)GPPPELLNGNVK3+IDVHLVPDR2+IDVHLVPDRK2+KEFDHNSNIR2+KEFDHNSNIR3+LGYVTADGETSGSITC(UniMod:4)GK3+LSYTC(UniMod:4)EGGFR2+NDFTWFK2+SC(UniMod:4)DIPVFMNAR2+SC(UniMod:4)DIPVFMNAR3+SITC(UniMod:4)IHGVWTQLPQC(UniMod:4)VAIDK3+SPPEISHGVVAHMSDSYQYGEEVTYK4+SSIDIENGFISESQYTYALK3+SSNLIILEEHLK2+SSNLIILEEHLK3+TDC(UniMod:4)LSLPSFENAIPMGEK3+TGESVEFVC(UniMod:4)K2+TKEEYGHSEVVEYYC(UniMod:4)NPR3+TKEEYGHSEVVEYYC(UniMod:4)NPR4+VSVLC(UniMod:4)QENYLIQEGEEITC(UniMod:4)K3+WQSIPLC(UniMod:4)VEK2+WSHPPSC(UniMod:4)IK2	P08603	P08603	CFAH_HUMAN	CFH	P08603	CFH	AGEQVTYTC(UniMod:4)ATYYK+C(UniMod:4)FEGFGIDGPAIAK+DGWSAQPTC(UniMod:4)IK+DTSC(UniMod:4)VNPPTVQNAYIVSR+EEYGHSEVVEYYC(UniMod:4)NPR+EFDHNSNIR+EGWIHTVC(UniMod:4)INGR+EQVQSC(UniMod:4)GPPPELLNGNVK+IDVHLVPDR+IDVHLVPDRK+KEFDHNSNIR+LGYVTADGETSGSITC(UniMod:4)GK+LSYTC(UniMod:4)EGGFR+NDFTWFK+SC(UniMod:4)DIPVFMNAR+SITC(UniMod:4)IHGVWTQLPQC(UniMod:4)VAIDK+SPPEISHGVVAHMSDSYQYGEEVTYK+SSIDIENGFISESQYTYALK+SSNLIILEEHLK+TDC(UniMod:4)LSLPSFENAIPMGEK+TGESVEFVC(UniMod:4)K+TKEEYGHSEVVEYYC(UniMod:4)NPR+VSVLC(UniMod:4)QENYLIQEGEEITC(UniMod:4)K+WQSIPLC(UniMod:4)VEK+WSHPPSC(UniMod:4)IK	AGEQVTYTCATYYK+CFEGFGIDGPAIAK+DGWSAQPTCIK+DTSCVNPPTVQNAYIVSR+EEYGHSEVVEYYCNPR+EFDHNSNIR+EGWIHTVCINGR+EQVQSCGPPPELLNGNVK+IDVHLVPDR+IDVHLVPDRK+KEFDHNSNIR+LGYVTADGETSGSITCGK+LSYTCEGGFR+NDFTWFK+SCDIPVFMNAR+SITCIHGVWTQLPQCVAIDK+SPPEISHGVVAHMSDSYQYGEEVTYK+SSIDIENGFISESQYTYALK+SSNLIILEEHLK+TDCLSLPSFENAIPMGEK+TGESVEFVCK+TKEEYGHSEVVEYYCNPR+VSVLCQENYLIQEGEEITCK+WQSIPLCVEK+WSHPPSCIK	AGEQVTYTC(UniMod:4)ATYYK2+AGEQVTYTC(UniMod:4)ATYYK3+C(UniMod:4)FEGFGIDGPAIAK2+C(UniMod:4)FEGFGIDGPAIAK3+DGWSAQPTC(UniMod:4)IK2+DTSC(UniMod:4)VNPPTVQNAYIVSR3+EEYGHSEVVEYYC(UniMod:4)NPR3+EFDHNSNIR2+EGWIHTVC(UniMod:4)INGR2+EGWIHTVC(UniMod:4)INGR3+EQVQSC(UniMod:4)GPPPELLNGNVK3+IDVHLVPDR2+IDVHLVPDRK2+KEFDHNSNIR2+KEFDHNSNIR3+LGYVTADGETSGSITC(UniMod:4)GK3+LSYTC(UniMod:4)EGGFR2+NDFTWFK2+SC(UniMod:4)DIPVFMNAR2+SC(UniMod:4)DIPVFMNAR3+SITC(UniMod:4)IHGVWTQLPQC(UniMod:4)VAIDK3+SPPEISHGVVAHMSDSYQYGEEVTYK4+SSIDIENGFISESQYTYALK3+SSNLIILEEHLK2+SSNLIILEEHLK3+TDC(UniMod:4)LSLPSFENAIPMGEK3+TGESVEFVC(UniMod:4)K2+TKEEYGHSEVVEYYC(UniMod:4)NPR3+TKEEYGHSEVVEYYC(UniMod:4)NPR4+VSVLC(UniMod:4)QENYLIQEGEEITC(UniMod:4)K3+WQSIPLC(UniMod:4)VEK2+WSHPPSC(UniMod:4)IK2	2+3+4	1	6.8948	0.311343	6.85445	0.293748	0.121648	-0.656062	0.598548	LIMMA	0.267556	0.446448	-0.178892	0.357002	0.0358173	0.250593	-0.426631	0.181824	0.499295	0.642303	0.0688471	0.53218	0.0250498	5.88e-05	0.150894	0.000236534	0.0775514	0.000632273	0.541303	0.00139195	FALSE	TRUE	FALSE	TRUE	FALSE	TRUE	FALSE	TRUE	c)0<=lfc<T	d)lfc >= T	b)-T<lfc<0	c)0<=lfc<T	TRUE	TRUE	FALSE	TRUE	P08603	7.41039	6.70743	6.6848	7.28232	6.29278	7.0914	7.42391	6.39126	6.6155	6.79786	6.9182	6.93881	6.98119	7.00285	6.96916	6.62276	6.61756	6.99756	6.6796	6.8948	6.49502	6.56161	7.0857	7.02928	6.77887	7.14002	6.4279	6.58458	7.25396	6.756	7.05475
P25311	alpha-2-glycoprotein 1, zinc-binding	25	AGEVQEPELR2+AREDIFMETLK3+AYLEEEC(UniMod:4)PATLR2+AYLEEEC(UniMod:4)PATLRK3+C(UniMod:4)LAYDFYPGK2+DYIEFNK2+DYIEFNKEIPAWVPFDPAAQITK3+EIPAWVPFDPAAQITK2+EIPAWVPFDPAAQITK3+HVEDVPAFQALGSLNDLQFFR3+HVEDVPAFQALGSLNDLQFFR4+IDVHWTR2+NILDRQDPPSVVVTSHQAPGEK3+NILDRQDPPSVVVTSHQAPGEK4+QDPPSVVVTSHQAPGEK2+QDPPSVVVTSHQAPGEK3+QDPPSVVVTSHQAPGEKK4+QVEGMEDWK2+QVEGMEDWKQDSQLQK3+SQPMGLWR2+SSGAFWK1+WEAEPVYVQR2+WEAEPVYVQR3+YSLTYIYTGLSK2+YSLTYIYTGLSK3	P25311	P25311	ZA2G_HUMAN	AZGP1	P25311	AZGP1	AGEVQEPELR+AREDIFMETLK+AYLEEEC(UniMod:4)PATLR+AYLEEEC(UniMod:4)PATLRK+C(UniMod:4)LAYDFYPGK+DYIEFNK+DYIEFNKEIPAWVPFDPAAQITK+EIPAWVPFDPAAQITK+HVEDVPAFQALGSLNDLQFFR+IDVHWTR+NILDRQDPPSVVVTSHQAPGEK+QDPPSVVVTSHQAPGEK+QDPPSVVVTSHQAPGEKK+QVEGMEDWK+QVEGMEDWKQDSQLQK+SQPMGLWR+SSGAFWK+WEAEPVYVQR+YSLTYIYTGLSK	AGEVQEPELR+AREDIFMETLK+AYLEEECPATLR+AYLEEECPATLRK+CLAYDFYPGK+DYIEFNK+DYIEFNKEIPAWVPFDPAAQITK+EIPAWVPFDPAAQITK+HVEDVPAFQALGSLNDLQFFR+IDVHWTR+NILDRQDPPSVVVTSHQAPGEK+QDPPSVVVTSHQAPGEK+QDPPSVVVTSHQAPGEKK+QVEGMEDWK+QVEGMEDWKQDSQLQK+SQPMGLWR+SSGAFWK+WEAEPVYVQR+YSLTYIYTGLSK	AGEVQEPELR2+AREDIFMETLK3+AYLEEEC(UniMod:4)PATLR2+AYLEEEC(UniMod:4)PATLRK3+C(UniMod:4)LAYDFYPGK2+DYIEFNK2+DYIEFNKEIPAWVPFDPAAQITK3+EIPAWVPFDPAAQITK2+EIPAWVPFDPAAQITK3+HVEDVPAFQALGSLNDLQFFR3+HVEDVPAFQALGSLNDLQFFR4+IDVHWTR2+NILDRQDPPSVVVTSHQAPGEK3+NILDRQDPPSVVVTSHQAPGEK4+QDPPSVVVTSHQAPGEK2+QDPPSVVVTSHQAPGEK3+QDPPSVVVTSHQAPGEKK4+QVEGMEDWK2+QVEGMEDWKQDSQLQK3+SQPMGLWR2+SSGAFWK1+WEAEPVYVQR2+WEAEPVYVQR3+YSLTYIYTGLSK2+YSLTYIYTGLSK3	2+3+4+1	1	7.3503	0.284425	7.34283	0.272011	-0.0509392	0.383884	-0.367337	LIMMA	-0.133915	-0.248534	0.114619	-0.191225	-0.394691	-0.468931	-0.164162	-0.388353	0.126861	-0.0281382	0.393401	0.00590371	0.303019	0.0283513	0.408127	0.0568238	0.444691	0.0745046	0.781667	0.113648	FALSE	FALSE	FALSE	FALSE	FALSE	FALSE	FALSE	FALSE	b)-T<lfc<0	b)-T<lfc<0	c)0<=lfc<T	b)-T<lfc<0	FALSE	TRUE	FALSE	FALSE	P25311	7.19101	6.8385	7.58236	7.37506	7.34156	6.80245	7.36874	7.54234	7.61709	7.53306	7.26614	7.57802	7.44507	7.31318	7.01683	7.55467	7.78269	7.28795	7.33812	7.54214	7.38242	7.48086	7.21431	7.12034	7.27424	6.85995	7.3503	7.58113	6.9248	7.96652	7.15578
P22792	carboxypeptidase N subunit 2	16	AGGSWDLAVQER2+DHLGFQVTWPDESK2+DHLGFQVTWPDESK3+DLEELVK2+GQVVPALNEK2+LELLSLSK2+LFQPLTHLK2+LSNNALSGLPQGVFGK2+LSNNALSGLPQGVFGK3+NIIFVETSFTTLETR2+NIIFVETSFTTLETR3+QLVC(UniMod:4)PVTR2+RLFQPLTHLK3+SLMLSYNAITHLPAGIFR3+TLNLAQNLLAQLPEELFHPLTSLQTLK4+VVFLNTQLC(UniMod:4)QFRPDAFGGLPR3	P22792	P22792	CPN2_HUMAN	CPN2	P22792	CPN2	AGGSWDLAVQER+DHLGFQVTWPDESK+DLEELVK+GQVVPALNEK+LELLSLSK+LFQPLTHLK+LSNNALSGLPQGVFGK+NIIFVETSFTTLETR+QLVC(UniMod:4)PVTR+RLFQPLTHLK+SLMLSYNAITHLPAGIFR+TLNLAQNLLAQLPEELFHPLTSLQTLK+VVFLNTQLC(UniMod:4)QFRPDAFGGLPR	AGGSWDLAVQER+DHLGFQVTWPDESK+DLEELVK+GQVVPALNEK+LELLSLSK+LFQPLTHLK+LSNNALSGLPQGVFGK+NIIFVETSFTTLETR+QLVCPVTR+RLFQPLTHLK+SLMLSYNAITHLPAGIFR+TLNLAQNLLAQLPEELFHPLTSLQTLK+VVFLNTQLCQFRPDAFGGLPR	AGGSWDLAVQER2+DHLGFQVTWPDESK2+DHLGFQVTWPDESK3+DLEELVK2+GQVVPALNEK2+LELLSLSK2+LFQPLTHLK2+LSNNALSGLPQGVFGK2+LSNNALSGLPQGVFGK3+NIIFVETSFTTLETR2+NIIFVETSFTTLETR3+QLVC(UniMod:4)PVTR2+RLFQPLTHLK3+SLMLSYNAITHLPAGIFR3+TLNLAQNLLAQLPEELFHPLTSLQTLK4+VVFLNTQLC(UniMod:4)QFRPDAFGGLPR3	2+3+4	1	7.19275	0.270291	7.2052	0.286327	0.0727129	-0.382419	0.34737	LIMMA	0.153056	0.253039	-0.0999826	0.203047	-0.121004	0.0214156	-0.392965	-0.00412266	0.427116	0.484662	0.193	0.410217	0.263401	0.0332679	0.491591	0.0544486	0.401142	0.0842338	0.855964	0.111867	FALSE	FALSE	FALSE	FALSE	FALSE	FALSE	FALSE	FALSE	c)0<=lfc<T	c)0<=lfc<T	b)-T<lfc<0	c)0<=lfc<T	FALSE	TRUE	FALSE	FALSE	P22792	7.45269	7.3953	6.96649	7.61293	6.94237	7.43544	7.50507	7.01861	6.34477	7.16368	7.05102	7.45474	7.25877	7.22079	7.15817	7.35635	6.8742	7.06679	7.34456	7.16841	7.19275	7.11751	6.97037	7.63259	7.34923	7.47498	7.37506	6.60975	7.59266	7.10005	7.15514
P02652	apolipoprotein A2	9	AGTELVNFLSYFVELGTQPATQ3+EPC(UniMod:4)VESLVSQYFQTVTDYGK3+EQLTPLIK2+EQLTPLIKK2+SKEQLTPLIK2+SKEQLTPLIKK3+SPELQAEAK2+VKSPELQAEAK2+VKSPELQAEAK3	P02652	P02652	APOA2_HUMAN	APOA2	P02652	APOA2	AGTELVNFLSYFVELGTQPATQ+EPC(UniMod:4)VESLVSQYFQTVTDYGK+EQLTPLIK+EQLTPLIKK+SKEQLTPLIK+SKEQLTPLIKK+SPELQAEAK+VKSPELQAEAK	AGTELVNFLSYFVELGTQPATQ+EPCVESLVSQYFQTVTDYGK+EQLTPLIK+EQLTPLIKK+SKEQLTPLIK+SKEQLTPLIKK+SPELQAEAK+VKSPELQAEAK	AGTELVNFLSYFVELGTQPATQ3+EPC(UniMod:4)VESLVSQYFQTVTDYGK3+EQLTPLIK2+EQLTPLIKK2+SKEQLTPLIK2+SKEQLTPLIKK3+SPELQAEAK2+VKSPELQAEAK2+VKSPELQAEAK3	3+2	1	9.14189	0.797471	8.89533	0.758303	-0.211489	0.807346	-0.684348	LIMMA	-0.944045	-1.3618	0.417755	-1.15292	-1.36618	-1.71857	-0.0335277	-1.47203	-0.521909	-1.00503	0.869038	-0.833818	7.55e-05	8.86e-09	0.0684162	2.72e-08	0.00113692	6.67e-07	0.394258	1.23e-06	TRUE	TRUE	FALSE	TRUE	TRUE	TRUE	FALSE	TRUE	a)lfc<= -T	a)lfc<= -T	c)0<=lfc<T	a)lfc<= -T	TRUE	TRUE	FALSE	TRUE	P02652	8.46179	9.16444	10.0313	7.47427	9.51382	8.05361	7.34118	9.55274	9.33262	9.67978	9.3145	8.67704	9.33636	8.99991	8.11123	9.73943	8.55784	9.14828	9.14189	7.79767	9.01399	9.80209	8.06039	8.20851	9.2342	8.89076	9.6653	9.51905	7.8147	9.89881	8.21776
P02675	fibrinogen beta chain	77	AHYGGFTVQNEANK2+AHYGGFTVQNEANK3+APDAGGC(UniMod:4)LHADPDLGVLC(UniMod:4)PTGC(UniMod:4)QLQEALLQQER4+APDAGGC(UniMod:4)LHADPDLGVLC(UniMod:4)PTGC(UniMod:4)QLQEALLQQERPIR5+DNDGWLTSDPR2+DNDGWLTSDPRK2+DNDGWLTSDPRK3+DNENVVNEYSSELEK2+DNENVVNEYSSELEK3+EC(UniMod:4)EEIIR2+EC(UniMod:4)EEIIRK2+EDGGGWWYNR2+EEAPSLRPAPPPISGGGYR3+EEAPSLRPAPPPISGGGYR4+GGETSEM(UniMod:35)YLIQPDSSVKPYR3+GGETSEM(UniMod:35)YLIQPDSSVKPYR4+GGETSEMYLIQPDSSVK3+GGETSEMYLIQPDSSVKPYR3+GGETSEMYLIQPDSSVKPYR4+GSWYSM(UniMod:35)R2+GSWYSMR2+HGTDDGVVWM(UniMod:35)NWK2+HGTDDGVVWM(UniMod:35)NWK3+HGTDDGVVWMNWK2+HGTDDGVVWMNWK3+HQLYIDETVNSNIPTNLR3+HQLYIDETVNSNIPTNLR4+IRPFFPQQ2+KAPDAGGC(UniMod:4)LHADPDLGVLC(UniMod:4)PTGC(UniMod:4)QLQEALLQQERPIR5+KAPDAGGC(UniMod:4)LHADPDLGVLC(UniMod:4)PTGC(UniMod:4)QLQEALLQQERPIR6+KGGETSEMYLIQPDSSVK3+KGGETSEMYLIQPDSSVKPYR3+KGGETSEMYLIQPDSSVKPYR4+KGGETSEMYLIQPDSSVKPYR5+KWDPYK2+LESDVSAQMEYC(UniMod:4)R2+LESDVSAQMEYC(UniMod:4)R3+M(UniMod:35)GPTELLIEMEDWK2+M(UniMod:35)GPTELLIEMEDWK3+MGPTELLIEMEDWK2+MGPTELLIEMEDWK3+MGPTELLIEMEDWKGDK3+MGPTELLIEMEDWKGDK4+MGPTELLIEMEDWKGDKVK4+NSVDELNNNVEAVSQTSSSSFQYMYLLK4+NYC(UniMod:4)GLPGEYWLGNDK2+NYC(UniMod:4)GLPGEYWLGNDK3+PAPPPISGGGYR2+QDGSVDFGR2+QDGSVDFGRK2+QGFGNVATNTDGK2+QGFGNVATNTDGK3+QGFGNVATNTDGKNYC(UniMod:4)GLPGEYWLGNDK4+QVKDNENVVNEYSSELEK3+REEAPSLRPAPPPISGGGYR3+REEAPSLRPAPPPISGGGYR4+SILENLR1+TM(UniMod:35)TIHNGM(UniMod:35)FFSTYDRDNDGWLTSDPR4+TM(UniMod:35)TIHNGM(UniMod:35)FFSTYDRDNDGWLTSDPRK5+TM(UniMod:35)TIHNGMFFSTYDRDNDGWLTSDPRK4+TM(UniMod:35)TIHNGMFFSTYDRDNDGWLTSDPRK5+TMTIHNGM(UniMod:35)FFSTYDRDNDGWLTSDPR4+TMTIHNGMFFSTYDR3+TMTIHNGMFFSTYDRDNDGWLTSDPR4+TMTIHNGMFFSTYDRDNDGWLTSDPRK4+TMTIHNGMFFSTYDRDNDGWLTSDPRK5+TMTIHNGMFFSTYDRDNDGWLTSDPRK6+TPC(UniMod:4)TVSC(UniMod:4)NIPVVSGK2+TPC(UniMod:4)TVSC(UniMod:4)NIPVVSGK3+VYC(UniMod:4)DM(UniMod:35)NTENGGWTVIQNR3+VYC(UniMod:4)DMNTENGGWTVIQNR3+YQISVNK1+YQISVNK2+YYWGGQYTWDM(UniMod:35)AK2+YYWGGQYTWDM(UniMod:35)AK3+YYWGGQYTWDMAK2+YYWGGQYTWDMAK3	P02675	P02675	FIBB_HUMAN	FGB	P02675	FGB	AHYGGFTVQNEANK+APDAGGC(UniMod:4)LHADPDLGVLC(UniMod:4)PTGC(UniMod:4)QLQEALLQQER+APDAGGC(UniMod:4)LHADPDLGVLC(UniMod:4)PTGC(UniMod:4)QLQEALLQQERPIR+DNDGWLTSDPR+DNDGWLTSDPRK+DNENVVNEYSSELEK+EC(UniMod:4)EEIIR+EC(UniMod:4)EEIIRK+EDGGGWWYNR+EEAPSLRPAPPPISGGGYR+GGETSEM(UniMod:35)YLIQPDSSVKPYR+GGETSEMYLIQPDSSVK+GGETSEMYLIQPDSSVKPYR+GSWYSM(UniMod:35)R+GSWYSMR+HGTDDGVVWM(UniMod:35)NWK+HGTDDGVVWMNWK+HQLYIDETVNSNIPTNLR+IRPFFPQQ+KAPDAGGC(UniMod:4)LHADPDLGVLC(UniMod:4)PTGC(UniMod:4)QLQEALLQQERPIR+KGGETSEMYLIQPDSSVK+KGGETSEMYLIQPDSSVKPYR+KWDPYK+LESDVSAQMEYC(UniMod:4)R+M(UniMod:35)GPTELLIEMEDWK+MGPTELLIEMEDWK+MGPTELLIEMEDWKGDK+MGPTELLIEMEDWKGDKVK+NSVDELNNNVEAVSQTSSSSFQYMYLLK+NYC(UniMod:4)GLPGEYWLGNDK+PAPPPISGGGYR+QDGSVDFGR+QDGSVDFGRK+QGFGNVATNTDGK+QGFGNVATNTDGKNYC(UniMod:4)GLPGEYWLGNDK+QVKDNENVVNEYSSELEK+REEAPSLRPAPPPISGGGYR+SILENLR+TM(UniMod:35)TIHNGM(UniMod:35)FFSTYDRDNDGWLTSDPR+TM(UniMod:35)TIHNGM(UniMod:35)FFSTYDRDNDGWLTSDPRK+TM(UniMod:35)TIHNGMFFSTYDRDNDGWLTSDPRK+TMTIHNGM(UniMod:35)FFSTYDRDNDGWLTSDPR+TMTIHNGMFFSTYDR+TMTIHNGMFFSTYDRDNDGWLTSDPR+TMTIHNGMFFSTYDRDNDGWLTSDPRK+TPC(UniMod:4)TVSC(UniMod:4)NIPVVSGK+VYC(UniMod:4)DM(UniMod:35)NTENGGWTVIQNR+VYC(UniMod:4)DMNTENGGWTVIQNR+YQISVNK+YYWGGQYTWDM(UniMod:35)AK+and_other	AHYGGFTVQNEANK+APDAGGCLHADPDLGVLCPTGCQLQEALLQQER+APDAGGCLHADPDLGVLCPTGCQLQEALLQQERPIR+DNDGWLTSDPR+DNDGWLTSDPRK+DNENVVNEYSSELEK+ECEEIIR+ECEEIIRK+EDGGGWWYNR+EEAPSLRPAPPPISGGGYR+GGETSEMYLIQPDSSVKPYR+GGETSEMYLIQPDSSVK+GSWYSMR+HGTDDGVVWMNWK+HQLYIDETVNSNIPTNLR+IRPFFPQQ+KAPDAGGCLHADPDLGVLCPTGCQLQEALLQQERPIR+KGGETSEMYLIQPDSSVK+KGGETSEMYLIQPDSSVKPYR+KWDPYK+LESDVSAQMEYCR+MGPTELLIEMEDWK+MGPTELLIEMEDWKGDK+MGPTELLIEMEDWKGDKVK+NSVDELNNNVEAVSQTSSSSFQYMYLLK+NYCGLPGEYWLGNDK+PAPPPISGGGYR+QDGSVDFGR+QDGSVDFGRK+QGFGNVATNTDGK+QGFGNVATNTDGKNYCGLPGEYWLGNDK+QVKDNENVVNEYSSELEK+REEAPSLRPAPPPISGGGYR+SILENLR+TMTIHNGMFFSTYDRDNDGWLTSDPR+TMTIHNGMFFSTYDRDNDGWLTSDPRK+TMTIHNGMFFSTYDR+TPCTVSCNIPVVSGK+VYCDMNTENGGWTVIQNR+YQISVNK+YYWGGQYTWDMAK	AHYGGFTVQNEANK2+AHYGGFTVQNEANK3+APDAGGC(UniMod:4)LHADPDLGVLC(UniMod:4)PTGC(UniMod:4)QLQEALLQQER4+APDAGGC(UniMod:4)LHADPDLGVLC(UniMod:4)PTGC(UniMod:4)QLQEALLQQERPIR5+DNDGWLTSDPR2+DNDGWLTSDPRK2+DNDGWLTSDPRK3+DNENVVNEYSSELEK2+DNENVVNEYSSELEK3+EC(UniMod:4)EEIIR2+EC(UniMod:4)EEIIRK2+EDGGGWWYNR2+EEAPSLRPAPPPISGGGYR3+EEAPSLRPAPPPISGGGYR4+GGETSEM(UniMod:35)YLIQPDSSVKPYR3+GGETSEM(UniMod:35)YLIQPDSSVKPYR4+GGETSEMYLIQPDSSVK3+GGETSEMYLIQPDSSVKPYR3+GGETSEMYLIQPDSSVKPYR4+GSWYSM(UniMod:35)R2+GSWYSMR2+HGTDDGVVWM(UniMod:35)NWK2+HGTDDGVVWM(UniMod:35)NWK3+HGTDDGVVWMNWK2+HGTDDGVVWMNWK3+HQLYIDETVNSNIPTNLR3+HQLYIDETVNSNIPTNLR4+IRPFFPQQ2+KAPDAGGC(UniMod:4)LHADPDLGVLC(UniMod:4)PTGC(UniMod:4)QLQEALLQQERPIR5+KAPDAGGC(UniMod:4)LHADPDLGVLC(UniMod:4)PTGC(UniMod:4)QLQEALLQQERPIR6+KGGETSEMYLIQPDSSVK3+KGGETSEMYLIQPDSSVKPYR3+KGGETSEMYLIQPDSSVKPYR4+KGGETSEMYLIQPDSSVKPYR5+KWDPYK2+LESDVSAQMEYC(UniMod:4)R2+LESDVSAQMEYC(UniMod:4)R3+M(UniMod:35)GPTELLIEMEDWK2+M(UniMod:35)GPTELLIEMEDWK3+MGPTELLIEMEDWK2+MGPTELLIEMEDWK3+MGPTELLIEMEDWKGDK3+MGPTELLIEMEDWKGDK4+MGPTELLIEMEDWKGDKVK4+NSVDELNNNVEAVSQTSSSSFQYMYLLK4+NYC(UniMod:4)GLPGEYWLGNDK2+NYC(UniMod:4)GLPGEYWLGNDK3+PAPPPISGGGYR2+QDGSVDFGR2+QDGSVDFGRK2+and_other	2+3+4+5+6+1	1	8.96597	0.446078	9.04625	0.432026	0.245528	-0.629768	0.465741	LIMMA	0.489432	0.563272	-0.0738401	0.526352	0.149004	0.275558	-0.437773	0.269013	0.82986	0.850986	0.290092	0.783691	0.00627812	0.000373251	0.681847	0.000226709	0.0290725	0.00255621	0.947416	0.00139195	TRUE	TRUE	FALSE	TRUE	TRUE	TRUE	FALSE	TRUE	d)lfc >= T	d)lfc >= T	b)-T<lfc<0	d)lfc >= T	TRUE	TRUE	FALSE	TRUE	P02675	9.4178	8.53174	8.72796	10.1901	9.30894	9.27853	9.77521	8.59085	8.7196	8.66509	8.55024	9.13657	8.83769	9.15282	8.96597	8.81325	8.78682	8.8784	8.82051	9.21052	9.03042	8.42013	9.50766	9.61914	8.56966	9.5175	8.76848	9.23333	9.74299	8.66162	9.00405
P02748	complement C9	22	AIEDYINEFSVR2+AIEDYINEFSVR3+ALPTTYEK2+DGNTLTYYR2+DRDGNTLTYYR2+DRDGNTLTYYR3+DRVVEESELAR2+DRVVEESELAR3+FEGIAC(UniMod:4)EISK2+FTPTETNK2+GEKNFRTEHYEEQIEAFK4+GTVIDVTDFVNWASSINDAPVLISQK4+ISEGLPALEFPNEK2+LSPIYNLVPVK2+NRDVVLTTTFVDDIK3+RPWNVASLIYETK2+RPWNVASLIYETK3+SIEVFGQFNGK2+TEHYEEQIEAFK2+TEHYEEQIEAFK3+TSNFNAAISLK2+VVEESELAR2	P02748	P02748	CO9_HUMAN	C9	P02748	C9	AIEDYINEFSVR+ALPTTYEK+DGNTLTYYR+DRDGNTLTYYR+DRVVEESELAR+FEGIAC(UniMod:4)EISK+FTPTETNK+GEKNFRTEHYEEQIEAFK+GTVIDVTDFVNWASSINDAPVLISQK+ISEGLPALEFPNEK+LSPIYNLVPVK+NRDVVLTTTFVDDIK+RPWNVASLIYETK+SIEVFGQFNGK+TEHYEEQIEAFK+TSNFNAAISLK+VVEESELAR	AIEDYINEFSVR+ALPTTYEK+DGNTLTYYR+DRDGNTLTYYR+DRVVEESELAR+FEGIACEISK+FTPTETNK+GEKNFRTEHYEEQIEAFK+GTVIDVTDFVNWASSINDAPVLISQK+ISEGLPALEFPNEK+LSPIYNLVPVK+NRDVVLTTTFVDDIK+RPWNVASLIYETK+SIEVFGQFNGK+TEHYEEQIEAFK+TSNFNAAISLK+VVEESELAR	AIEDYINEFSVR2+AIEDYINEFSVR3+ALPTTYEK2+DGNTLTYYR2+DRDGNTLTYYR2+DRDGNTLTYYR3+DRVVEESELAR2+DRVVEESELAR3+FEGIAC(UniMod:4)EISK2+FTPTETNK2+GEKNFRTEHYEEQIEAFK4+GTVIDVTDFVNWASSINDAPVLISQK4+ISEGLPALEFPNEK2+LSPIYNLVPVK2+NRDVVLTTTFVDDIK3+RPWNVASLIYETK2+RPWNVASLIYETK3+SIEVFGQFNGK2+TEHYEEQIEAFK2+TEHYEEQIEAFK3+TSNFNAAISLK2+VVEESELAR2	2+3+4	1	7.59648	0.838446	7.79532	0.750212	0.505907	-0.85314	0.484475	LIMMA	1.41241	1.16841	0.243992	1.29041	1.02915	0.844507	-0.165722	1.0007	1.79566	1.49232	0.653706	1.58012	1.82e-08	2.81e-08	0.233684	3.06e-10	2.06e-06	1.59e-06	0.624829	2.63e-08	TRUE	TRUE	FALSE	TRUE	TRUE	TRUE	FALSE	TRUE	d)lfc >= T	d)lfc >= T	c)0<=lfc<T	d)lfc >= T	TRUE	TRUE	FALSE	TRUE	P02748	8.16519	6.77686	7.22293	7.98107	7.15955	8.42796	9.45782	7.20302	7.36993	7.21997	7.45814	8.70313	7.16414	8.60254	8.35362	7.03096	8.54986	7.17036	7.09489	8.53082	8.44481	6.33212	8.7336	8.3308	7.14457	8.32977	7.15592	7.64191	8.81359	7.48846	7.59648
Q9Y6R7	None	13	AIGYATAADC(UniMod:4)GR2+GNPAVSYVR2+GSQAVSYTR2+ISVAQGASK2+LASVSVSR2+LPVVLANGQIR2+LVDPQGPLK2+NMVLQTTK2+TPDGSLLVR2+VAVIVSNDHAGK3+VAYDLVYYVR2+VNGVLTALPVSVADGR2+VTVNGVDMK2	Q9Y6R7	Q9Y6R7	FCGBP_HUMAN	FCGBP	Q9Y6R7	FCGBP	AIGYATAADC(UniMod:4)GR+GNPAVSYVR+GSQAVSYTR+ISVAQGASK+LASVSVSR+LPVVLANGQIR+LVDPQGPLK+NMVLQTTK+TPDGSLLVR+VAVIVSNDHAGK+VAYDLVYYVR+VNGVLTALPVSVADGR+VTVNGVDMK	AIGYATAADCGR+GNPAVSYVR+GSQAVSYTR+ISVAQGASK+LASVSVSR+LPVVLANGQIR+LVDPQGPLK+NMVLQTTK+TPDGSLLVR+VAVIVSNDHAGK+VAYDLVYYVR+VNGVLTALPVSVADGR+VTVNGVDMK	AIGYATAADC(UniMod:4)GR2+GNPAVSYVR2+GSQAVSYTR2+ISVAQGASK2+LASVSVSR2+LPVVLANGQIR2+LVDPQGPLK2+NMVLQTTK2+TPDGSLLVR2+VAVIVSNDHAGK3+VAYDLVYYVR2+VNGVLTALPVSVADGR2+VTVNGVDMK2	2+3	1	4.97652	0.310259	5.01949	0.323544	-0.455587	0.0286997	0.35436	LIMMA	-0.305425	0.154009	-0.459434	-0.075708	-0.607686	-0.101449	-0.782565	-0.304196	-0.00316333	0.409467	-0.136303	0.15278	0.0477912	0.228091	0.00680855	0.504169	0.11869	0.350671	0.137378	0.612592	FALSE	FALSE	TRUE	FALSE	FALSE	FALSE	FALSE	FALSE	b)-T<lfc<0	c)0<=lfc<T	a)lfc<= -T	b)-T<lfc<0	TRUE	FALSE	TRUE	FALSE	Q9Y6R7	5.66036	5.07567	4.99868	5.55755	5.05087	4.71549	5.60766	5.18579	5.79872	5.17464	5.17004	4.6986	5.18246	4.5414	4.84129	4.97652	4.90944	4.94673	4.97116	4.76762	5.00105	4.70546	4.73549	5.38042	4.74697	4.59684	5.05176	4.74831	5.27845	4.82013	4.70865
Q96KN2	carnosine dipeptidase 1	17	AIHLDLEEYR2+AIHLDLEEYR3+ALEQDLPVNIK2+DGSTIPIAK2+EEILMHLWR3+EWVAIESDSVQPVPR2+EWVAIESDSVQPVPR3+FIIEGMEEAGSVALEELVEK3+FIIEGMEEAGSVALEELVEKEKDR4+GNSYFMVEVK2+HLEDVFSK2+MMAVAADTLQR2+SVVLIPLGAVDDGEHSQNEK3+TVFGTEPDMIR2+VFQYIDLHQDEFVQTLK3+WNYIEGTK2+YPSLSIHGIEGAFDEPGTK3	Q96KN2	Q96KN2	CNDP1_HUMAN	CNDP1	Q96KN2	CNDP1	AIHLDLEEYR+ALEQDLPVNIK+DGSTIPIAK+EEILMHLWR+EWVAIESDSVQPVPR+FIIEGMEEAGSVALEELVEK+FIIEGMEEAGSVALEELVEKEKDR+GNSYFMVEVK+HLEDVFSK+MMAVAADTLQR+SVVLIPLGAVDDGEHSQNEK+TVFGTEPDMIR+VFQYIDLHQDEFVQTLK+WNYIEGTK+YPSLSIHGIEGAFDEPGTK	AIHLDLEEYR+ALEQDLPVNIK+DGSTIPIAK+EEILMHLWR+EWVAIESDSVQPVPR+FIIEGMEEAGSVALEELVEK+FIIEGMEEAGSVALEELVEKEKDR+GNSYFMVEVK+HLEDVFSK+MMAVAADTLQR+SVVLIPLGAVDDGEHSQNEK+TVFGTEPDMIR+VFQYIDLHQDEFVQTLK+WNYIEGTK+YPSLSIHGIEGAFDEPGTK	AIHLDLEEYR2+AIHLDLEEYR3+ALEQDLPVNIK2+DGSTIPIAK2+EEILMHLWR3+EWVAIESDSVQPVPR2+EWVAIESDSVQPVPR3+FIIEGMEEAGSVALEELVEK3+FIIEGMEEAGSVALEELVEKEKDR4+GNSYFMVEVK2+HLEDVFSK2+MMAVAADTLQR2+SVVLIPLGAVDDGEHSQNEK3+TVFGTEPDMIR2+VFQYIDLHQDEFVQTLK3+WNYIEGTK2+YPSLSIHGIEGAFDEPGTK3	2+3+4	1	5.87434	0.519545	5.81945	0.610092	-0.192765	0.315372	-0.17423	LIMMA	-0.431639	-0.347018	-0.0846218	-0.389328	-1.00559	-0.832098	-0.698206	-0.823198	0.142316	0.138063	0.528962	0.0445408	0.135212	0.154604	0.780354	0.0768566	0.256789	0.264701	0.947416	0.14355	FALSE	FALSE	FALSE	FALSE	FALSE	FALSE	FALSE	FALSE	b)-T<lfc<0	b)-T<lfc<0	b)-T<lfc<0	b)-T<lfc<0	FALSE	FALSE	FALSE	FALSE	Q96KN2	5.87524	5.0769	6.42376	4.57871	6.30752	5.77765	5.24895	5.89462	5.96614	5.97888	5.98732	6.23705	6.8925	5.83311	5.82262	6.22477	5.50029	6.29361	5.65268	5.87434	5.25696	4.54063	4.65779	6.05281	7.10274	5.64053	5.60941	5.56282	5.54418	6.69705	6.2914
P06276	butyrylcholinesterase	10	AILQSGSFNAPWAVTSLYEAR3+DEGTAFLVYGAPGFSK2+ESILFHYTDWVDDQRPENYR4+IFFPGVSEFGK2+NIAAFGGNPK2+NQFNDYTSK2+SVTLFGESAGAASVSLHLLSPGSHSLFTR4+TQILVGVNK2+WNNYMMDWK2+YLTLNTESTR2	P06276	P06276	CHLE_HUMAN	BCHE	P06276	BCHE	AILQSGSFNAPWAVTSLYEAR+DEGTAFLVYGAPGFSK+ESILFHYTDWVDDQRPENYR+IFFPGVSEFGK+NIAAFGGNPK+NQFNDYTSK+SVTLFGESAGAASVSLHLLSPGSHSLFTR+TQILVGVNK+WNNYMMDWK+YLTLNTESTR	AILQSGSFNAPWAVTSLYEAR+DEGTAFLVYGAPGFSK+ESILFHYTDWVDDQRPENYR+IFFPGVSEFGK+NIAAFGGNPK+NQFNDYTSK+SVTLFGESAGAASVSLHLLSPGSHSLFTR+TQILVGVNK+WNNYMMDWK+YLTLNTESTR	AILQSGSFNAPWAVTSLYEAR3+DEGTAFLVYGAPGFSK2+ESILFHYTDWVDDQRPENYR4+IFFPGVSEFGK2+NIAAFGGNPK2+NQFNDYTSK2+SVTLFGESAGAASVSLHLLSPGSHSLFTR4+TQILVGVNK2+WNNYMMDWK2+YLTLNTESTR2	3+2+4	1	5.92805	0.256968	5.84526	0.349766	-0.250954	0.480708	-0.301804	LIMMA	-0.347083	-0.321311	-0.0257723	-0.334197	-0.668244	-0.592741	-0.369108	-0.576972	-0.0259217	-0.0498798	0.317563	-0.0914217	0.0350708	0.0218622	0.879308	0.00856089	0.0966587	0.0602545	0.969384	0.0268717	FALSE	FALSE	FALSE	TRUE	FALSE	FALSE	FALSE	TRUE	b)-T<lfc<0	b)-T<lfc<0	b)-T<lfc<0	b)-T<lfc<0	TRUE	TRUE	FALSE	TRUE	P06276	6.28143	6.07868	6.10138	4.55727	5.76583	5.8842	5.1796	5.92805	5.95737	5.67592	5.91028	5.63852	6.28941	6.1633	5.82563	6.00148	5.86688	6.15522	6.13584	5.46547	5.58928	5.94559	5.4742	5.94348	6.21367	5.68325	5.99013	6.05284	5.63084	5.94988	5.86814
P23142	fibulin 1	5	AITPPHPASQANIIFDITEGNLR3+DSFDIIK2+EFTRPEEIIFLR3+SAATLQQEK2+YMDGMTVGVVR2	P23142	P23142	FBLN1_HUMAN	FBLN1	P23142	FBLN1	AITPPHPASQANIIFDITEGNLR+DSFDIIK+EFTRPEEIIFLR+SAATLQQEK+YMDGMTVGVVR	AITPPHPASQANIIFDITEGNLR+DSFDIIK+EFTRPEEIIFLR+SAATLQQEK+YMDGMTVGVVR	AITPPHPASQANIIFDITEGNLR3+DSFDIIK2+EFTRPEEIIFLR3+SAATLQQEK2+YMDGMTVGVVR2	3+2	1	6.69688	0.261249	6.77655	0.26585	-0.410337	0.406857	-0.0881503	LIMMA	-0.328947	-0.143301	-0.185646	-0.236124	-0.579704	-0.355229	-0.453716	-0.425679	-0.0781909	0.0686266	0.0824241	-0.0465703	0.0118137	0.177726	0.167774	0.016295	0.0444981	0.291059	0.557603	0.0433255	TRUE	FALSE	FALSE	FALSE	TRUE	FALSE	FALSE	TRUE	b)-T<lfc<0	b)-T<lfc<0	b)-T<lfc<0	b)-T<lfc<0	TRUE	FALSE	FALSE	TRUE	P23142	6.93523	7.01118	6.89969	6.50681	6.66102	6.53274	6.55858	6.40675	7.06025	6.81649	7.27626	6.7974	6.69688	6.53819	7.05063	6.9785	6.68023	6.89904	6.85176	6.44509	6.68016	7.24768	6.24151	6.52619	6.52067	6.64264	7.20122	6.84862	6.69575	7.19696	6.66904
P01034	cystatin C	2	ALDFAVGEYNK2+LVGGPMDASVEEEGVRR3	P01034	P01034	CYTC_HUMAN	CST3	P01034	CST3	ALDFAVGEYNK+LVGGPMDASVEEEGVRR	ALDFAVGEYNK+LVGGPMDASVEEEGVRR	ALDFAVGEYNK2+LVGGPMDASVEEEGVRR3	2+3	1	5.6992	0.388875	5.6803	0.295644	0.14713	0.0944433	-0.225311	LIMMA	0.0589775	-0.123328	0.182306	-0.0321754	-0.245875	-0.380976	-0.143595	-0.262622	0.36383	0.134319	0.508207	0.198271	0.695845	0.336472	0.262636	0.777708	0.770887	0.462713	0.631443	0.836962	FALSE	FALSE	FALSE	FALSE	FALSE	FALSE	FALSE	FALSE	c)0<=lfc<T	b)-T<lfc<0	c)0<=lfc<T	b)-T<lfc<0	FALSE	FALSE	FALSE	FALSE	P01034	5.4077	5.40961	6.19222	5.38578	5.68188	5.4338	5.2311	5.40986	5.88565	5.86615	5.67609	5.64583	5.52705	5.89245	5.33006	5.50253	5.79929	5.11518	5.37219	5.26337	5.96149	6.13414	6.08087	5.75003	6.12283	5.76186	5.94897	5.6992	5.77785	5.76256	6.06168
P07357	complement C8 alpha chain	15	ALDQYLMEFNAC(UniMod:4)R2+ALDQYLMEFNAC(UniMod:4)R3+AM(UniMod:35)AVEDIISR2+AMAVEDIISR2+HTSLGPLEAK2+INVGGGLSGDHC(UniMod:4)K2+INVGGGLSGDHC(UniMod:4)K3+KPYNFLK2+LGSLGAAC(UniMod:4)EQTQTEGAK2+LGSLGAAC(UniMod:4)EQTQTEGAK3+LYYGDDEK2+MESLGITSR2+SLLQPNK2+VQTAHFK2+YNPVVIDFEMQPIHEVLR3	P07357	P07357	CO8A_HUMAN	C8A	P07357	C8A	ALDQYLMEFNAC(UniMod:4)R+AM(UniMod:35)AVEDIISR+AMAVEDIISR+HTSLGPLEAK+INVGGGLSGDHC(UniMod:4)K+KPYNFLK+LGSLGAAC(UniMod:4)EQTQTEGAK+LYYGDDEK+MESLGITSR+SLLQPNK+VQTAHFK+YNPVVIDFEMQPIHEVLR	ALDQYLMEFNACR+AMAVEDIISR+HTSLGPLEAK+INVGGGLSGDHCK+KPYNFLK+LGSLGAACEQTQTEGAK+LYYGDDEK+MESLGITSR+SLLQPNK+VQTAHFK+YNPVVIDFEMQPIHEVLR	ALDQYLMEFNAC(UniMod:4)R2+ALDQYLMEFNAC(UniMod:4)R3+AM(UniMod:35)AVEDIISR2+AMAVEDIISR2+HTSLGPLEAK2+INVGGGLSGDHC(UniMod:4)K2+INVGGGLSGDHC(UniMod:4)K3+KPYNFLK2+LGSLGAAC(UniMod:4)EQTQTEGAK2+LGSLGAAC(UniMod:4)EQTQTEGAK3+LYYGDDEK2+MESLGITSR2+SLLQPNK2+VQTAHFK2+YNPVVIDFEMQPIHEVLR3	2+3	1	6.40603	0.249291	6.39652	0.323303	0.334816	-0.403646	0.148545	LIMMA	0.349953	0.201051	0.148902	0.275502	0.0460205	-0.0558187	-0.176015	0.0457506	0.653885	0.457921	0.473819	0.505253	0.0254167	0.120554	0.357164	0.0203382	0.077624	0.223322	0.720133	0.0516452	FALSE	FALSE	FALSE	FALSE	FALSE	FALSE	FALSE	FALSE	c)0<=lfc<T	c)0<=lfc<T	c)0<=lfc<T	c)0<=lfc<T	TRUE	FALSE	FALSE	TRUE	P07357	5.67326	5.91295	6.28221	6.50495	6.46049	6.40603	7.13048	6.14705	6.50068	6.46747	6.27553	6.84989	6.14564	6.55712	6.70592	6.26102	6.36119	5.64942	6.261	6.36345	6.59655	6.27927	6.76438	6.60454	6.68774	6.55195	6.23788	6.46054	6.88455	6.20567	6.1034
A0A0B4J1V2	immunoglobulin heavy variable 2-26	3	ALEWLAHIFSNDEK2+ALEWLAHIFSNDEK3+MGVSWIR2	A0A0B4J1V2	A0A0B4J1V2	HV226_HUMAN	IGHV2-26	A0A0B4J1V2	IGHV2-26	ALEWLAHIFSNDEK+MGVSWIR	ALEWLAHIFSNDEK+MGVSWIR	ALEWLAHIFSNDEK2+ALEWLAHIFSNDEK3+MGVSWIR2	2+3	1	7.15649	0.527842	7.10759	0.52629	0.428717	-0.612958	0.292948	LIMMA	0.78083	0.547543	0.233286	0.664187	0.372241	0.202222	-0.203514	0.355322	1.18942	0.892864	0.670087	0.973051	0.000485941	0.00289976	0.284412	0.000124023	0.0040675	0.012365	0.661057	0.000875913	TRUE	TRUE	FALSE	TRUE	TRUE	TRUE	FALSE	TRUE	d)lfc >= T	d)lfc >= T	c)0<=lfc<T	d)lfc >= T	TRUE	TRUE	FALSE	TRUE	A0A0B4J1V2	6.66636	6.4986	6.74849	7.24175	7.15649	7.20113	6.92622	7.21044	6.46327	6.41436	7.33837	7.82083	6.80047	7.3458	7.00475	7.15914	7.2448	6.43004	6.73161	7.55477	7.29196	6.16189	7.88679	7.14428	6.8345	7.46388	7.70445	6.58324	8.33381	6.80061	8.17234
P00751	complement factor B	20	ALFVSEEEK2+ALFVSEEEKK2+DAQYAPGYDK2+DFHINLFQVLPWLK2+DFHINLFQVLPWLK3+DFHINLFQVLPWLK4+DISEVVTPR2+EAGIPEFYDYDVALIK3+EELLPAQDIK2+EKLQDEDLGFL2+FIQVGVISWGVVDVC(UniMod:4)K3+GDSGGPLIVHK2+KEAGIPEFYDYDVALIK3+LPPTTTC(UniMod:4)QQQK2+LQDEDLGFL2+RDLEIEVVLFHPNYNINGK3+RDLEIEVVLFHPNYNINGK4+VKDISEVVTPR2+VKDISEVVTPR3+YGQTIRPIC(UniMod:4)LPC(UniMod:4)TEGTTR3	P00751	P00751	CFAB_HUMAN	CFB	P00751	CFB	ALFVSEEEK+ALFVSEEEKK+DAQYAPGYDK+DFHINLFQVLPWLK+DISEVVTPR+EAGIPEFYDYDVALIK+EELLPAQDIK+EKLQDEDLGFL+FIQVGVISWGVVDVC(UniMod:4)K+GDSGGPLIVHK+KEAGIPEFYDYDVALIK+LPPTTTC(UniMod:4)QQQK+LQDEDLGFL+RDLEIEVVLFHPNYNINGK+VKDISEVVTPR+YGQTIRPIC(UniMod:4)LPC(UniMod:4)TEGTTR	ALFVSEEEK+ALFVSEEEKK+DAQYAPGYDK+DFHINLFQVLPWLK+DISEVVTPR+EAGIPEFYDYDVALIK+EELLPAQDIK+EKLQDEDLGFL+FIQVGVISWGVVDVCK+GDSGGPLIVHK+KEAGIPEFYDYDVALIK+LPPTTTCQQQK+LQDEDLGFL+RDLEIEVVLFHPNYNINGK+VKDISEVVTPR+YGQTIRPICLPCTEGTTR	ALFVSEEEK2+ALFVSEEEKK2+DAQYAPGYDK2+DFHINLFQVLPWLK2+DFHINLFQVLPWLK3+DFHINLFQVLPWLK4+DISEVVTPR2+EAGIPEFYDYDVALIK3+EELLPAQDIK2+EKLQDEDLGFL2+FIQVGVISWGVVDVC(UniMod:4)K3+GDSGGPLIVHK2+KEAGIPEFYDYDVALIK3+LPPTTTC(UniMod:4)QQQK2+LQDEDLGFL2+RDLEIEVVLFHPNYNINGK3+RDLEIEVVLFHPNYNINGK4+VKDISEVVTPR2+VKDISEVVTPR3+YGQTIRPIC(UniMod:4)LPC(UniMod:4)TEGTTR3	2+3+4	1	7.86261	0.454273	7.94605	0.40944	0.209672	-0.651035	0.518781	LIMMA	0.443213	0.573631	-0.130418	0.508422	0.129249	0.308283	-0.466059	0.271088	0.757176	0.838978	0.205223	0.745756	0.00716937	0.000116135	0.43408	0.000130022	0.0305713	0.00106943	0.797578	0.000890454	TRUE	TRUE	FALSE	TRUE	TRUE	TRUE	FALSE	TRUE	d)lfc >= T	d)lfc >= T	b)-T<lfc<0	d)lfc >= T	TRUE	TRUE	FALSE	TRUE	P00751	8.38838	7.86261	7.23831	8.80667	7.29165	8.43915	8.59929	7.6951	7.69439	7.95469	7.62911	8.25955	7.70096	8.19306	8.35716	7.59904	7.42187	7.5562	7.58587	7.96544	7.78847	7.7876	8.32714	8.35593	7.87143	8.17698	7.52706	7.96061	8.69092	7.80287	7.80008
P02750	leucine rich alpha-2-glycoprotein 1	15	ALGHLDLSGNR2+C(UniMod:4)AGPEAVK2+DGFDISGNPWIC(UniMod:4)DQNLSDLYR3+DLLLPQPDLR2+ENQLEVLEVSWLHGLK3+GPLQLER2+GQTLLAVAK1+GQTLLAVAK2+LHLEGNK2+LQELHLSSNGLESLSPEFLRPVPQLR4+LQELHLSSNGLESLSPEFLRPVPQLR5+NALTGLPPGLFQASATLDTLVLK3+TLDLGENQLETLPPDLLR3+VAAGAFQGLR2+YLFLNGNK2	P02750	P02750	A2GL_HUMAN	LRG1	P02750	LRG1	ALGHLDLSGNR+C(UniMod:4)AGPEAVK+DGFDISGNPWIC(UniMod:4)DQNLSDLYR+DLLLPQPDLR+ENQLEVLEVSWLHGLK+GPLQLER+GQTLLAVAK+LHLEGNK+LQELHLSSNGLESLSPEFLRPVPQLR+NALTGLPPGLFQASATLDTLVLK+TLDLGENQLETLPPDLLR+VAAGAFQGLR+YLFLNGNK	ALGHLDLSGNR+CAGPEAVK+DGFDISGNPWICDQNLSDLYR+DLLLPQPDLR+ENQLEVLEVSWLHGLK+GPLQLER+GQTLLAVAK+LHLEGNK+LQELHLSSNGLESLSPEFLRPVPQLR+NALTGLPPGLFQASATLDTLVLK+TLDLGENQLETLPPDLLR+VAAGAFQGLR+YLFLNGNK	ALGHLDLSGNR2+C(UniMod:4)AGPEAVK2+DGFDISGNPWIC(UniMod:4)DQNLSDLYR3+DLLLPQPDLR2+ENQLEVLEVSWLHGLK3+GPLQLER2+GQTLLAVAK1+GQTLLAVAK2+LHLEGNK2+LQELHLSSNGLESLSPEFLRPVPQLR4+LQELHLSSNGLESLSPEFLRPVPQLR5+NALTGLPPGLFQASATLDTLVLK3+TLDLGENQLETLPPDLLR3+VAAGAFQGLR2+YLFLNGNK2	2+3+1+4+5	1	7.56152	0.743498	7.78668	0.865913	0.378974	-0.687891	0.415095	LIMMA	1.26414	1.11759	0.146557	1.19087	0.648537	0.597304	-0.511555	0.725511	1.87975	1.63787	0.804669	1.65622	0.000216414	0.000125735	0.652842	1.15e-05	0.0021265	0.00107033	0.939759	0.000118155	TRUE	TRUE	FALSE	TRUE	TRUE	TRUE	FALSE	TRUE	d)lfc >= T	d)lfc >= T	c)0<=lfc<T	d)lfc >= T	TRUE	TRUE	FALSE	TRUE	P02750	8.0775	6.70599	7.41086	9.08218	7.17174	7.58265	9.97264	7.63667	7.28094	7.16171	6.91025	8.1646	6.85587	8.05306	8.3218	7.14062	8.76528	7.00087	7.20895	8.53617	8.75607	7.26347	9.31371	7.91516	7.06004	7.85025	7.13431	7.56152	9.45006	7.12891	6.91333
P04211	immunoglobulin lambda variable 7-43	1	ALIYSTSNK2	P04211	P04211	LV743_HUMAN	IGLV7-43	P04211	IGLV7-43	ALIYSTSNK	ALIYSTSNK	ALIYSTSNK2	2	1	5.95259	0.658938	5.95737	0.769617	-0.108824	-0.021848	0.11533	LIMMA	-0.151097	0.143617	-0.294714	-0.00373969	-0.900265	-0.489546	-1.09561	-0.570058	0.598072	0.77678	0.506181	0.562579	0.683635	0.646854	0.458589	0.98934	0.764859	0.759382	0.83073	0.98934	FALSE	FALSE	FALSE	FALSE	FALSE	FALSE	FALSE	FALSE	b)-T<lfc<0	c)0<=lfc<T	b)-T<lfc<0	b)-T<lfc<0	FALSE	FALSE	FALSE	FALSE	P04211	5.78538	5.61043	6.46287	7.01167	6.00066	6.84697	4.34306	5.76931	5.44812	5.84581	6.56091	7.15665	5.99634	5.90602	6.21772	6.98158	5.65252	6.39704	5.49716	6.52222	5.83036	5.28275	5.97797	5.79576	6.57531	3.34195	5.83522	6.1631	6.67249	5.23864	5.95259
P13671	complement C6	22	ALNHLPLEYNSALYSR3+ALQEYAAK2+DLHLSDVFLK2+ENPAVIDFELAPIVDLVR3+GEVLDNSFTGGIC(UniMod:4)K2+GFVVAGPSR2+GGNQLYC(UniMod:4)VK2+GSSGLEEK2+HEGSFIQGAEK2+HEGSFIQGAEK3+IGESIELTC(UniMod:4)PK2+MEILHPGK2+NSGLTEEEAK2+QLEWGLER2+RSENINHNSAFK3+SENINHNSAFK3+SEYGAALAWEK2+TEC(UniMod:4)IKPVVQEVLTITPFQR3+TFSEWLESVK2+TLNIC(UniMod:4)EVGTIR2+VPANLENVGFEVQTAEDDLK3+YNPIPSVQLMGNGFHFLAGEPR3	P13671	P13671	CO6_HUMAN	C6	P13671	C6	ALNHLPLEYNSALYSR+ALQEYAAK+DLHLSDVFLK+ENPAVIDFELAPIVDLVR+GEVLDNSFTGGIC(UniMod:4)K+GFVVAGPSR+GGNQLYC(UniMod:4)VK+GSSGLEEK+HEGSFIQGAEK+IGESIELTC(UniMod:4)PK+MEILHPGK+NSGLTEEEAK+QLEWGLER+RSENINHNSAFK+SENINHNSAFK+SEYGAALAWEK+TEC(UniMod:4)IKPVVQEVLTITPFQR+TFSEWLESVK+TLNIC(UniMod:4)EVGTIR+VPANLENVGFEVQTAEDDLK+YNPIPSVQLMGNGFHFLAGEPR	ALNHLPLEYNSALYSR+ALQEYAAK+DLHLSDVFLK+ENPAVIDFELAPIVDLVR+GEVLDNSFTGGICK+GFVVAGPSR+GGNQLYCVK+GSSGLEEK+HEGSFIQGAEK+IGESIELTCPK+MEILHPGK+NSGLTEEEAK+QLEWGLER+RSENINHNSAFK+SENINHNSAFK+SEYGAALAWEK+TECIKPVVQEVLTITPFQR+TFSEWLESVK+TLNICEVGTIR+VPANLENVGFEVQTAEDDLK+YNPIPSVQLMGNGFHFLAGEPR	ALNHLPLEYNSALYSR3+ALQEYAAK2+DLHLSDVFLK2+ENPAVIDFELAPIVDLVR3+GEVLDNSFTGGIC(UniMod:4)K2+GFVVAGPSR2+GGNQLYC(UniMod:4)VK2+GSSGLEEK2+HEGSFIQGAEK2+HEGSFIQGAEK3+IGESIELTC(UniMod:4)PK2+MEILHPGK2+NSGLTEEEAK2+QLEWGLER2+RSENINHNSAFK3+SENINHNSAFK3+SEYGAALAWEK2+TEC(UniMod:4)IKPVVQEVLTITPFQR3+TFSEWLESVK2+TLNIC(UniMod:4)EVGTIR2+VPANLENVGFEVQTAEDDLK3+YNPIPSVQLMGNGFHFLAGEPR3	3+2	1	7.01261	0.292175	7.03494	0.322481	0.306414	-0.575235	0.355985	LIMMA	0.38689	0.352124	0.0347668	0.369507	0.111009	0.118962	-0.260162	0.160961	0.662771	0.585286	0.329696	0.578053	0.00751532	0.00431487	0.811575	0.00105632	0.031453	0.0177302	0.947416	0.00487199	TRUE	TRUE	FALSE	TRUE	TRUE	TRUE	FALSE	TRUE	c)0<=lfc<T	c)0<=lfc<T	c)0<=lfc<T	c)0<=lfc<T	TRUE	TRUE	FALSE	TRUE	P13671	7.34296	6.91981	6.88737	6.21682	6.95295	7.49453	7.39544	6.59382	6.78876	7.06341	6.95799	7.38721	6.87818	7.4001	7.29674	7.0024	7.10855	6.26809	6.84121	7.05046	6.99351	6.82492	7.349	7.52515	6.77031	7.2199	6.82474	7.06852	7.43811	7.01261	7.20968
P05109	S100 calcium binding protein A8	2	ALNSIIDVYHK3+GADVWFK2	P05109	P05109	S10A8_HUMAN	S100A8	P05109	S100A8	ALNSIIDVYHK+GADVWFK	ALNSIIDVYHK+GADVWFK	ALNSIIDVYHK3+GADVWFK2	3+2	1	4.69004	0.780133	4.84376	1.00952	0.163334	-0.359955	0.246766	LIMMA	0.700302	0.72433	-0.0240282	0.712316	-0.223406	-0.0563454	-1.01151	0.0140587	1.62401	1.50501	0.963457	1.41057	0.132186	0.0678191	0.960736	0.0458275	0.255333	0.145972	0.985264	0.0986383	FALSE	FALSE	FALSE	FALSE	FALSE	FALSE	FALSE	FALSE	d)lfc >= T	d)lfc >= T	b)-T<lfc<0	d)lfc >= T	FALSE	FALSE	FALSE	TRUE	P05109	4.16385	3.57208	4.73763	7.01093	4.67071	5.11199	7.51328	5.00561	5.11075	4.02611	3.95003	4.69004	3.57028	5.06145	4.15105	4.72354	4.58946	4.22506	3.95175	4.74876	7.30709	3.86286	5.20091	5.52292	6.27062	4.04091	4.0373	4.79692	5.47699	4.55718	4.49839
P11226	mannose binding lectin 2	6	ALQTEMAR2+FFLTNGEIMTFEK2+FQASVATPR2+NAAENGAIQNLIK2+TEGQFVDLTGNR2+WLTFSLGK2	P11226	P11226	MBL2_HUMAN	MBL2	P11226	MBL2	ALQTEMAR+FFLTNGEIMTFEK+FQASVATPR+NAAENGAIQNLIK+TEGQFVDLTGNR+WLTFSLGK	ALQTEMAR+FFLTNGEIMTFEK+FQASVATPR+NAAENGAIQNLIK+TEGQFVDLTGNR+WLTFSLGK	ALQTEMAR2+FFLTNGEIMTFEK2+FQASVATPR2+NAAENGAIQNLIK2+TEGQFVDLTGNR2+WLTFSLGK2	2	1	6.02834	0.618934	5.99904	0.719133	0.347714	-0.421419	0.156644	LIMMA	0.810024	0.468493	0.34153	0.639258	0.177034	-0.0664804	-0.335164	0.160763	1.44301	1.00347	1.01822	1.11775	0.0138253	0.0838702	0.311258	0.0104846	0.0488207	0.16964	0.68965	0.0303784	TRUE	FALSE	FALSE	TRUE	TRUE	FALSE	FALSE	TRUE	d)lfc >= T	d)lfc >= T	c)0<=lfc<T	d)lfc >= T	TRUE	FALSE	FALSE	TRUE	P11226	6.33783	5.53578	6.99774	5.13103	5.17755	5.99908	7.02524	6.40865	4.70954	4.61127	6.29969	7.06556	4.94496	6.0501	5.79202	5.80899	6.63206	5.73803	6.44581	6.13004	7.44667	5.17351	6.54855	6.10285	5.94689	5.76602	5.09303	6.89317	6.24812	5.88206	6.02834
P29622	serpin family A member 4	22	ALWEKPFISSR3+ATLDVDEAGTEAAAATSFAIK3+DFYVDENTTVR2+EIEEVLTPEMLMR2+EIEEVLTPEMLMR3+FFSAQTNR2+FSISGSYVLDQILPR2+FSISGSYVLDQILPR3+FYYLIASETPGK2+GDATVFFILPNQGK2+GFQHLLHTLNLPGHGLETR4+GFQHLLHTLNLPGHGLETR5+IAPANADFAFR2+LFHTNFYDTVGTIQLINDHVK3+LFHTNFYDTVGTIQLINDHVK4+LGFTDLFSK2+MREIEEVLTPEMLMR3+VGSALFLSHNLK2+VGSALFLSHNLK3+VPMMLQDQEHHWYLHDR5+WADLSGITK2+WNNLLR2	P29622	P29622	KAIN_HUMAN	SERPINA4	P29622	SERPINA4	ALWEKPFISSR+ATLDVDEAGTEAAAATSFAIK+DFYVDENTTVR+EIEEVLTPEMLMR+FFSAQTNR+FSISGSYVLDQILPR+FYYLIASETPGK+GDATVFFILPNQGK+GFQHLLHTLNLPGHGLETR+IAPANADFAFR+LFHTNFYDTVGTIQLINDHVK+LGFTDLFSK+MREIEEVLTPEMLMR+VGSALFLSHNLK+VPMMLQDQEHHWYLHDR+WADLSGITK+WNNLLR	ALWEKPFISSR+ATLDVDEAGTEAAAATSFAIK+DFYVDENTTVR+EIEEVLTPEMLMR+FFSAQTNR+FSISGSYVLDQILPR+FYYLIASETPGK+GDATVFFILPNQGK+GFQHLLHTLNLPGHGLETR+IAPANADFAFR+LFHTNFYDTVGTIQLINDHVK+LGFTDLFSK+MREIEEVLTPEMLMR+VGSALFLSHNLK+VPMMLQDQEHHWYLHDR+WADLSGITK+WNNLLR	ALWEKPFISSR3+ATLDVDEAGTEAAAATSFAIK3+DFYVDENTTVR2+EIEEVLTPEMLMR2+EIEEVLTPEMLMR3+FFSAQTNR2+FSISGSYVLDQILPR2+FSISGSYVLDQILPR3+FYYLIASETPGK2+GDATVFFILPNQGK2+GFQHLLHTLNLPGHGLETR4+GFQHLLHTLNLPGHGLETR5+IAPANADFAFR2+LFHTNFYDTVGTIQLINDHVK3+LFHTNFYDTVGTIQLINDHVK4+LGFTDLFSK2+MREIEEVLTPEMLMR3+VGSALFLSHNLK2+VGSALFLSHNLK3+VPMMLQDQEHHWYLHDR5+WADLSGITK2+WNNLLR2	3+2+4+5	1	7.25678	0.313845	7.07998	0.464129	-0.31163	0.657492	-0.439513	LIMMA	-0.600482	-0.600848	0.000366665	-0.600665	-0.955111	-0.900565	-0.378748	-0.86874	-0.245852	-0.301131	0.379482	-0.33259	0.00162465	0.000285867	0.998439	7.36e-05	0.00992355	0.00208407	0.99882	0.000616041	TRUE	TRUE	FALSE	TRUE	TRUE	TRUE	FALSE	TRUE	a)lfc<= -T	a)lfc<= -T	c)0<=lfc<T	a)lfc<= -T	TRUE	TRUE	FALSE	TRUE	P29622	6.84779	7.78191	7.72371	6.41416	7.25777	6.71013	6.29586	7.53863	7.34874	7.06443	7.45689	6.82746	7.41189	7.153	6.87668	7.25678	7.37183	7.43984	7.33827	6.66568	7.04509	7.49907	6.15017	6.60376	7.29293	6.89588	7.37045	7.33522	5.85776	7.19078	7.45693
P36955	serpin family F member 1	15	ALYYDLISSPDIHGTYK3+DTDTGALLFIGK2+EIPDEISILLLGVAHFK3+ELLDTVTAPQK2+LAAAVSNFGYDLYR2+LAAAVSNFGYDLYR3+LDLQEINNWVQAQMK3+LQSLFDSPDFSK2+LSYEGEVTK2+SSFVAPLEK2+TESIIHR2+TSLEDFYLDEER2+TVQAVLTVPK2+VPMMSDPK2+YGLDSDLSC(UniMod:4)K2	P36955	P36955	PEDF_HUMAN	SERPINF1	P36955	SERPINF1	ALYYDLISSPDIHGTYK+DTDTGALLFIGK+EIPDEISILLLGVAHFK+ELLDTVTAPQK+LAAAVSNFGYDLYR+LDLQEINNWVQAQMK+LQSLFDSPDFSK+LSYEGEVTK+SSFVAPLEK+TESIIHR+TSLEDFYLDEER+TVQAVLTVPK+VPMMSDPK+YGLDSDLSC(UniMod:4)K	ALYYDLISSPDIHGTYK+DTDTGALLFIGK+EIPDEISILLLGVAHFK+ELLDTVTAPQK+LAAAVSNFGYDLYR+LDLQEINNWVQAQMK+LQSLFDSPDFSK+LSYEGEVTK+SSFVAPLEK+TESIIHR+TSLEDFYLDEER+TVQAVLTVPK+VPMMSDPK+YGLDSDLSCK	ALYYDLISSPDIHGTYK3+DTDTGALLFIGK2+EIPDEISILLLGVAHFK3+ELLDTVTAPQK2+LAAAVSNFGYDLYR2+LAAAVSNFGYDLYR3+LDLQEINNWVQAQMK3+LQSLFDSPDFSK2+LSYEGEVTK2+SSFVAPLEK2+TESIIHR2+TSLEDFYLDEER2+TVQAVLTVPK2+VPMMSDPK2+YGLDSDLSC(UniMod:4)K2	3+2	1	8.09605	0.190758	8.09542	0.219564	-0.0106287	-0.161047	0.18115	LIMMA	0.0312398	0.0926265	-0.0613867	0.0619331	-0.199865	-0.102693	-0.308448	-0.112766	0.262344	0.287946	0.185675	0.236632	0.784601	0.340907	0.615894	0.475055	0.852499	0.462713	0.921305	0.58668	FALSE	FALSE	FALSE	FALSE	FALSE	FALSE	FALSE	FALSE	c)0<=lfc<T	c)0<=lfc<T	b)-T<lfc<0	c)0<=lfc<T	FALSE	FALSE	FALSE	FALSE	P36955	8.13277	8.17064	8.40541	8.6151	7.96739	7.9283	8.32029	8.20486	8.05315	8.03885	8.09605	7.9383	8.17731	8.07923	8.2353	8.01178	8.4627	7.95747	7.87655	7.79728	8.22446	8.1226	8.46385	7.73052	7.93669	8.04125	7.6658	8.0991	8.20393	8.20474	7.79621
Q9BXR6	complement factor H related 5	3	AMISSPPFR2+ENYLLPEAK2+GWSTPPIC(UniMod:4)SFTK2	Q9BXR6	Q9BXR6	FHR5_HUMAN	CFHR5	Q9BXR6	CFHR5	AMISSPPFR+ENYLLPEAK+GWSTPPIC(UniMod:4)SFTK	AMISSPPFR+ENYLLPEAK+GWSTPPICSFTK	AMISSPPFR2+ENYLLPEAK2+GWSTPPIC(UniMod:4)SFTK2	2	1	5.47523	0.389681	5.6621	0.514705	0.459658	-0.71994	0.381166	LIMMA	0.851567	0.656166	0.195401	0.753867	0.489634	0.350277	-0.191521	0.480271	1.2135	0.962055	0.582323	1.02746	3.83e-05	0.000127872	0.310967	3.65e-06	0.000666573	0.00107033	0.68965	5.5e-05	TRUE	TRUE	FALSE	TRUE	TRUE	TRUE	FALSE	TRUE	d)lfc >= T	d)lfc >= T	c)0<=lfc<T	d)lfc >= T	TRUE	TRUE	FALSE	TRUE	Q9BXR6	5.60778	5.35595	4.97175	6.35261	4.81602	5.51982	6.9923	5.40286	5.18543	5.26261	5.68749	6.10177	5.7129	5.90006	5.47523	5.36611	5.9596	5.43941	5.35287	6.60875	6.13104	5.34618	6.17475	5.30516	5.43485	5.90668	5.30633	5.11847	6.62932	5.2124	5.88844
A0A0B4J1Y9	immunoglobulin heavy variable 3-72	3	ANSYTTEYAASVK2+NSLYLQMNSLK2+TEDTAVYYC(UniMod:4)AR3	A0A0B4J1Y9	A0A0B4J1Y9	HV372_HUMAN	IGHV3-72	A0A0B4J1Y9	IGHV3-72	ANSYTTEYAASVK+NSLYLQMNSLK+TEDTAVYYC(UniMod:4)AR	ANSYTTEYAASVK+NSLYLQMNSLK+TEDTAVYYCAR	ANSYTTEYAASVK2+NSLYLQMNSLK2+TEDTAVYYC(UniMod:4)AR3	2+3	1	5.96679	0.5365	5.95792	0.430971	-0.2233	0.142532	0.0363498	LIMMA	-0.255657	-0.0400776	-0.215579	-0.147867	-0.679982	-0.398698	-0.669201	-0.468627	0.168668	0.318542	0.238043	0.172892	0.228372	0.82119	0.339897	0.354363	0.368657	0.887985	0.717912	0.471094	FALSE	FALSE	FALSE	FALSE	FALSE	FALSE	FALSE	FALSE	b)-T<lfc<0	b)-T<lfc<0	b)-T<lfc<0	b)-T<lfc<0	FALSE	FALSE	FALSE	FALSE	A0A0B4J1Y9	6.65799	5.9259	5.6044	6.20619	5.96679	5.95802	5.4373	5.68823	6.21657	6.28894	5.22268	5.99777	5.45899	5.56833	6.12493	6.22181	7.0736	6.45173	6.32865	6.02232	5.90703	5.61064	5.55599	5.40359	6.36346	5.53662	6.40518	5.49937	5.51308	6.27432	6.20518
Q9NZP8	complement C1r subcomponent like	7	APEGFAVR2+GQESSTDIKAPEGFAVR3+GSEAINAPGDNPAK2+LGNFPWQAFTSIHGR3+VLSYVDWIK2+VVVHPDYR2+WILTAAHTIYPK2	Q9NZP8	Q9NZP8	C1RL_HUMAN	C1RL	Q9NZP8	C1RL	APEGFAVR+GQESSTDIKAPEGFAVR+GSEAINAPGDNPAK+LGNFPWQAFTSIHGR+VLSYVDWIK+VVVHPDYR+WILTAAHTIYPK	APEGFAVR+GQESSTDIKAPEGFAVR+GSEAINAPGDNPAK+LGNFPWQAFTSIHGR+VLSYVDWIK+VVVHPDYR+WILTAAHTIYPK	APEGFAVR2+GQESSTDIKAPEGFAVR3+GSEAINAPGDNPAK2+LGNFPWQAFTSIHGR3+VLSYVDWIK2+VVVHPDYR2+WILTAAHTIYPK2	2+3	1	5.50808	0.347796	5.52563	0.2836	0.579141	-0.629982	0.184015	LIMMA	0.511333	0.255918	0.255415	0.383625	0.279222	0.0597481	0.00727794	0.208166	0.743444	0.452088	0.503553	0.559085	9.16e-05	0.0122419	0.0440262	0.000100757	0.00114952	0.037464	0.368516	0.000773589	TRUE	TRUE	FALSE	TRUE	TRUE	TRUE	FALSE	TRUE	d)lfc >= T	c)0<=lfc<T	c)0<=lfc<T	c)0<=lfc<T	TRUE	TRUE	TRUE	TRUE	Q9NZP8	4.95763	5.4262	5.07406	5.73449	5.25726	5.82248	5.8516	5.41133	5.58331	5.27251	5.61444	5.82511	5.50808	5.95948	5.49379	5.25312	5.71051	5.2735	4.99677	5.99213	6.00926	5.69596	5.76693	5.44827	5.25543	5.57972	5.3738	5.39135	5.77523	5.38891	5.5918
P00747	plasminogen	40	APWC(UniMod:4)HTTNSQVR3+ATTVTGTPC(UniMod:4)QDWAAQEPHR3+C(UniMod:4)QSWSSMTPHR3+EAQLPVIENK2+ELRPWC(UniMod:4)FTTDPNK2+ELRPWC(UniMod:4)FTTDPNK3+FSPATHPSEGLEENYC(UniMod:4)R3+FVTWIEGVM(UniMod:35)R2+FVTWIEGVMR2+GNVAVTVSGHTC(UniMod:4)QHWSAQTPHTHNR4+GNVAVTVSGHTC(UniMod:4)QHWSAQTPHTHNR5+GNVAVTVSGHTC(UniMod:4)QHWSAQTPHTHNR6+HSIFTPETNPR2+HSIFTPETNPR3+KQLGAGSIEEC(UniMod:4)AAK3+LFLEPTR2+LFLEPTRK2+LSSPAVITDK2+NGITC(UniMod:4)QK2+NLDENYC(UniMod:4)R2+NPDADKGPWC(UniMod:4)FTTDPSVR3+NPDGDVGGPWC(UniMod:4)YTTNPR3+QLGAGSIEEC(UniMod:4)AAK2+RAPWC(UniMod:4)HTTNSQVR3+RATTVTGTPC(UniMod:4)QDWAAQEPHR3+RATTVTGTPC(UniMod:4)QDWAAQEPHR4+RWELC(UniMod:4)DIPR3+TEC(UniMod:4)FITGWGETQGTFGAGLLK3+TMSGLEC(UniMod:4)QAWDSQSPHAHGYIPSKFPNK5+TPENFPC(UniMod:4)K2+TPENYPNAGLTMNYC(UniMod:4)R3+VILGAHQEVNLEPHVQEIEVSR3+VILGAHQEVNLEPHVQEIEVSR4+VIPAC(UniMod:4)LPSPNYVVADR2+VVGGC(UniMod:4)VAHPHSWPWQVSLR4+VYLSEC(UniMod:4)K2+WELC(UniMod:4)DIPR2+WEYC(UniMod:4)NLK2+WSSTSPHRPR3+YEFLNGR2	P00747	P00747	PLMN_HUMAN	PLG	P00747	PLG	APWC(UniMod:4)HTTNSQVR+ATTVTGTPC(UniMod:4)QDWAAQEPHR+C(UniMod:4)QSWSSMTPHR+EAQLPVIENK+ELRPWC(UniMod:4)FTTDPNK+FSPATHPSEGLEENYC(UniMod:4)R+FVTWIEGVM(UniMod:35)R+FVTWIEGVMR+GNVAVTVSGHTC(UniMod:4)QHWSAQTPHTHNR+HSIFTPETNPR+KQLGAGSIEEC(UniMod:4)AAK+LFLEPTR+LFLEPTRK+LSSPAVITDK+NGITC(UniMod:4)QK+NLDENYC(UniMod:4)R+NPDADKGPWC(UniMod:4)FTTDPSVR+NPDGDVGGPWC(UniMod:4)YTTNPR+QLGAGSIEEC(UniMod:4)AAK+RAPWC(UniMod:4)HTTNSQVR+RATTVTGTPC(UniMod:4)QDWAAQEPHR+RWELC(UniMod:4)DIPR+TEC(UniMod:4)FITGWGETQGTFGAGLLK+TMSGLEC(UniMod:4)QAWDSQSPHAHGYIPSKFPNK+TPENFPC(UniMod:4)K+TPENYPNAGLTMNYC(UniMod:4)R+VILGAHQEVNLEPHVQEIEVSR+VIPAC(UniMod:4)LPSPNYVVADR+VVGGC(UniMod:4)VAHPHSWPWQVSLR+VYLSEC(UniMod:4)K+WELC(UniMod:4)DIPR+WEYC(UniMod:4)NLK+WSSTSPHRPR+YEFLNGR	APWCHTTNSQVR+ATTVTGTPCQDWAAQEPHR+CQSWSSMTPHR+EAQLPVIENK+ELRPWCFTTDPNK+FSPATHPSEGLEENYCR+FVTWIEGVMR+GNVAVTVSGHTCQHWSAQTPHTHNR+HSIFTPETNPR+KQLGAGSIEECAAK+LFLEPTR+LFLEPTRK+LSSPAVITDK+NGITCQK+NLDENYCR+NPDADKGPWCFTTDPSVR+NPDGDVGGPWCYTTNPR+QLGAGSIEECAAK+RAPWCHTTNSQVR+RATTVTGTPCQDWAAQEPHR+RWELCDIPR+TECFITGWGETQGTFGAGLLK+TMSGLECQAWDSQSPHAHGYIPSKFPNK+TPENFPCK+TPENYPNAGLTMNYCR+VILGAHQEVNLEPHVQEIEVSR+VIPACLPSPNYVVADR+VVGGCVAHPHSWPWQVSLR+VYLSECK+WELCDIPR+WEYCNLK+WSSTSPHRPR+YEFLNGR	APWC(UniMod:4)HTTNSQVR3+ATTVTGTPC(UniMod:4)QDWAAQEPHR3+C(UniMod:4)QSWSSMTPHR3+EAQLPVIENK2+ELRPWC(UniMod:4)FTTDPNK2+ELRPWC(UniMod:4)FTTDPNK3+FSPATHPSEGLEENYC(UniMod:4)R3+FVTWIEGVM(UniMod:35)R2+FVTWIEGVMR2+GNVAVTVSGHTC(UniMod:4)QHWSAQTPHTHNR4+GNVAVTVSGHTC(UniMod:4)QHWSAQTPHTHNR5+GNVAVTVSGHTC(UniMod:4)QHWSAQTPHTHNR6+HSIFTPETNPR2+HSIFTPETNPR3+KQLGAGSIEEC(UniMod:4)AAK3+LFLEPTR2+LFLEPTRK2+LSSPAVITDK2+NGITC(UniMod:4)QK2+NLDENYC(UniMod:4)R2+NPDADKGPWC(UniMod:4)FTTDPSVR3+NPDGDVGGPWC(UniMod:4)YTTNPR3+QLGAGSIEEC(UniMod:4)AAK2+RAPWC(UniMod:4)HTTNSQVR3+RATTVTGTPC(UniMod:4)QDWAAQEPHR3+RATTVTGTPC(UniMod:4)QDWAAQEPHR4+RWELC(UniMod:4)DIPR3+TEC(UniMod:4)FITGWGETQGTFGAGLLK3+TMSGLEC(UniMod:4)QAWDSQSPHAHGYIPSKFPNK5+TPENFPC(UniMod:4)K2+TPENYPNAGLTMNYC(UniMod:4)R3+VILGAHQEVNLEPHVQEIEVSR3+VILGAHQEVNLEPHVQEIEVSR4+VIPAC(UniMod:4)LPSPNYVVADR2+VVGGC(UniMod:4)VAHPHSWPWQVSLR4+VYLSEC(UniMod:4)K2+WELC(UniMod:4)DIPR2+WEYC(UniMod:4)NLK2+WSSTSPHRPR3+YEFLNGR2	3+2+4+5+6	1	7.02284	0.154842	7.04635	0.138113	-0.236801	0.0868186	0.107321	LIMMA	-0.0778566	0.00894776	-0.0868044	-0.0344544	-0.244192	-0.131631	-0.264624	-0.160192	0.0884787	0.149527	0.0910156	0.0912833	0.347125	0.897546	0.327128	0.580248	0.493397	0.943467	0.697461	0.679462	FALSE	FALSE	FALSE	FALSE	FALSE	FALSE	FALSE	FALSE	b)-T<lfc<0	c)0<=lfc<T	b)-T<lfc<0	b)-T<lfc<0	FALSE	FALSE	FALSE	FALSE	P00747	6.92999	7.09923	7.18739	6.85194	6.79592	7.13331	6.94523	6.79115	7.07859	7.16576	7.02284	6.95993	7.14663	6.9184	7.25501	7.18668	7.02691	7.20182	6.95254	6.99409	7.14449	6.95528	6.888	7.26215	6.97906	6.97915	6.9617	7.25626	6.98896	7.11998	7.25846
P05156	complement factor I	15	AQLGDLPWQVAIK2+AQLGDLPWQVAIK3+GLETSLAEC(UniMod:4)TFTK2+HGNTDSEGIVEVK2+HGNTDSEGIVEVK3+IIFHENYNAGTYQNDIALIEMK3+IVIEYVDR2+LPYQC(UniMod:4)PK2+RAQLGDLPWQVAIK3+SFPTYC(UniMod:4)QQK2+SLEC(UniMod:4)LHPGTK2+TMGYQDFADVVC(UniMod:4)YTQK3+VFSLQWGEVK2+VTYTSQEDLVEK2+YQIWTTVVDWIHPDLKR4	P05156	P05156	CFAI_HUMAN	CFI	P05156	CFI	AQLGDLPWQVAIK+GLETSLAEC(UniMod:4)TFTK+HGNTDSEGIVEVK+IIFHENYNAGTYQNDIALIEMK+IVIEYVDR+LPYQC(UniMod:4)PK+RAQLGDLPWQVAIK+SFPTYC(UniMod:4)QQK+SLEC(UniMod:4)LHPGTK+TMGYQDFADVVC(UniMod:4)YTQK+VFSLQWGEVK+VTYTSQEDLVEK+YQIWTTVVDWIHPDLKR	AQLGDLPWQVAIK+GLETSLAECTFTK+HGNTDSEGIVEVK+IIFHENYNAGTYQNDIALIEMK+IVIEYVDR+LPYQCPK+RAQLGDLPWQVAIK+SFPTYCQQK+SLECLHPGTK+TMGYQDFADVVCYTQK+VFSLQWGEVK+VTYTSQEDLVEK+YQIWTTVVDWIHPDLKR	AQLGDLPWQVAIK2+AQLGDLPWQVAIK3+GLETSLAEC(UniMod:4)TFTK2+HGNTDSEGIVEVK2+HGNTDSEGIVEVK3+IIFHENYNAGTYQNDIALIEMK3+IVIEYVDR2+LPYQC(UniMod:4)PK2+RAQLGDLPWQVAIK3+SFPTYC(UniMod:4)QQK2+SLEC(UniMod:4)LHPGTK2+TMGYQDFADVVC(UniMod:4)YTQK3+VFSLQWGEVK2+VTYTSQEDLVEK2+YQIWTTVVDWIHPDLKR4	2+3+4	1	6.84555	0.282197	6.87389	0.250468	0.412749	-0.79436	0.50037	LIMMA	0.409739	0.380808	0.0289309	0.395273	0.228501	0.227634	-0.16482	0.258271	0.590976	0.533981	0.222682	0.532276	6.55e-05	1.76e-05	0.762737	1.72e-06	0.00105717	0.000265393	0.947416	3.53e-05	TRUE	TRUE	FALSE	TRUE	TRUE	TRUE	FALSE	TRUE	c)0<=lfc<T	c)0<=lfc<T	c)0<=lfc<T	c)0<=lfc<T	TRUE	TRUE	FALSE	TRUE	P05156	7.06815	6.83939	6.65433	7.03589	6.57044	7.21861	7.30758	6.4435	6.74805	6.69754	6.7748	7.04472	6.84555	7.34126	6.99801	6.66289	6.93709	6.92023	6.61541	6.94347	6.98142	6.45887	7.03585	7.06238	6.78629	7.14219	6.53669	6.5273	7.28647	6.76972	6.83656
P02765	alpha 2-HS glycoprotein	16	AQLVPLPPSTYVEFTVSGTDC(UniMod:4)VAK3+C(UniMod:4)DSSPDSAEDVRK3+C(UniMod:4)NLLAEK1+C(UniMod:4)NLLAEK2+EHAVEGDC(UniMod:4)DFQLLK2+EHAVEGDC(UniMod:4)DFQLLK3+FSVVYAK1+FSVVYAK2+HTFM(UniMod:35)GVVSLGSPSGEVSHPR3+HTFM(UniMod:35)GVVSLGSPSGEVSHPR4+HTFMGVVSLGSPSGEVSHPR3+HTFMGVVSLGSPSGEVSHPR4+HTLNQIDEVK2+HTLNQIDEVK3+QPNC(UniMod:4)DDPETEEAALVAIDYINQNLPWGYK4+TVVQPSVGAAAGPVVPPC(UniMod:4)PGR3	P02765	P02765	FETUA_HUMAN	AHSG	P02765	AHSG	AQLVPLPPSTYVEFTVSGTDC(UniMod:4)VAK+C(UniMod:4)DSSPDSAEDVRK+C(UniMod:4)NLLAEK+EHAVEGDC(UniMod:4)DFQLLK+FSVVYAK+HTFM(UniMod:35)GVVSLGSPSGEVSHPR+HTFMGVVSLGSPSGEVSHPR+HTLNQIDEVK+QPNC(UniMod:4)DDPETEEAALVAIDYINQNLPWGYK+TVVQPSVGAAAGPVVPPC(UniMod:4)PGR	AQLVPLPPSTYVEFTVSGTDCVAK+CDSSPDSAEDVRK+CNLLAEK+EHAVEGDCDFQLLK+FSVVYAK+HTFMGVVSLGSPSGEVSHPR+HTLNQIDEVK+QPNCDDPETEEAALVAIDYINQNLPWGYK+TVVQPSVGAAAGPVVPPCPGR	AQLVPLPPSTYVEFTVSGTDC(UniMod:4)VAK3+C(UniMod:4)DSSPDSAEDVRK3+C(UniMod:4)NLLAEK1+C(UniMod:4)NLLAEK2+EHAVEGDC(UniMod:4)DFQLLK2+EHAVEGDC(UniMod:4)DFQLLK3+FSVVYAK1+FSVVYAK2+HTFM(UniMod:35)GVVSLGSPSGEVSHPR3+HTFM(UniMod:35)GVVSLGSPSGEVSHPR4+HTFMGVVSLGSPSGEVSHPR3+HTFMGVVSLGSPSGEVSHPR4+HTLNQIDEVK2+HTLNQIDEVK3+QPNC(UniMod:4)DDPETEEAALVAIDYINQNLPWGYK4+TVVQPSVGAAAGPVVPPC(UniMod:4)PGR3	3+1+2+4	1	8.37179	0.390174	8.30576	0.420385	-0.236583	0.564209	-0.403216	LIMMA	-0.440692	-0.482623	0.0419308	-0.461657	-0.791244	-0.778893	-0.332825	-0.72665	-0.0901395	-0.186352	0.416687	-0.196665	0.0154209	0.00229963	0.820981	0.0012437	0.0527382	0.0106065	0.947416	0.00540531	FALSE	TRUE	FALSE	TRUE	FALSE	TRUE	FALSE	TRUE	a)lfc<= -T	a)lfc<= -T	c)0<=lfc<T	a)lfc<= -T	TRUE	TRUE	FALSE	TRUE	P02765	8.27457	8.46598	8.68259	7.46037	8.37179	8.08188	7.49267	8.3811	8.24606	8.85336	9.04789	8.17592	8.48879	8.10862	8.26362	8.70382	8.57581	8.79625	8.71409	7.42399	8.64779	8.74355	8.14267	7.57356	8.45442	8.13732	8.20993	8.47268	7.9893	8.61675	7.88154
P00488	coagulation factor XIII A chain	18	AQMDLSGR2+AVPPNNSNAAEDDLPTVELQGVVPR3+ETFDVTLEPLSFK2+FQEGQEEER2+GTYIPVPIVSELQSGK2+GTYIPVPIVSELQSGK3+GVNLQEFLNVTSVHLFK3+HVYGELDVQIQR3+KDGTHVVENVDATHIGK4+KETFDVTLEPLSFK3+KPLNTEGVMK2+LALETALMYGAK2+LIASMSSDSLR2+NVWVHLDGPGVTRPMK3+QIGGDGMMDITDTYK2+STVLTIPEIIIK2+VEYVIGR2+VGSAMVNAK2	P00488	P00488	F13A_HUMAN	F13A1	P00488	F13A1	AQMDLSGR+AVPPNNSNAAEDDLPTVELQGVVPR+ETFDVTLEPLSFK+FQEGQEEER+GTYIPVPIVSELQSGK+GVNLQEFLNVTSVHLFK+HVYGELDVQIQR+KDGTHVVENVDATHIGK+KETFDVTLEPLSFK+KPLNTEGVMK+LALETALMYGAK+LIASMSSDSLR+NVWVHLDGPGVTRPMK+QIGGDGMMDITDTYK+STVLTIPEIIIK+VEYVIGR+VGSAMVNAK	AQMDLSGR+AVPPNNSNAAEDDLPTVELQGVVPR+ETFDVTLEPLSFK+FQEGQEEER+GTYIPVPIVSELQSGK+GVNLQEFLNVTSVHLFK+HVYGELDVQIQR+KDGTHVVENVDATHIGK+KETFDVTLEPLSFK+KPLNTEGVMK+LALETALMYGAK+LIASMSSDSLR+NVWVHLDGPGVTRPMK+QIGGDGMMDITDTYK+STVLTIPEIIIK+VEYVIGR+VGSAMVNAK	AQMDLSGR2+AVPPNNSNAAEDDLPTVELQGVVPR3+ETFDVTLEPLSFK2+FQEGQEEER2+GTYIPVPIVSELQSGK2+GTYIPVPIVSELQSGK3+GVNLQEFLNVTSVHLFK3+HVYGELDVQIQR3+KDGTHVVENVDATHIGK4+KETFDVTLEPLSFK3+KPLNTEGVMK2+LALETALMYGAK2+LIASMSSDSLR2+NVWVHLDGPGVTRPMK3+QIGGDGMMDITDTYK2+STVLTIPEIIIK2+VEYVIGR2+VGSAMVNAK2	2+3+4	1	5.90265	0.408419	5.78386	0.520294	-0.0986762	0.663393	-0.6258	LIMMA	-0.453777	-0.81485	0.361073	-0.634313	-0.830925	-1.1336	-0.042116	-0.919411	-0.0766287	-0.496101	0.764261	-0.349216	0.0199531	1.17e-05	0.0774204	8.06e-05	0.0635128	0.00021999	0.397659	0.000650852	FALSE	TRUE	FALSE	TRUE	FALSE	TRUE	FALSE	TRUE	a)lfc<= -T	a)lfc<= -T	c)0<=lfc<T	a)lfc<= -T	TRUE	TRUE	FALSE	TRUE	P00488	5.96487	5.92229	5.90265	6.00425	6.36119	4.96609	4.23092	6.30325	6.17813	6.29484	5.33855	5.81267	6.14707	5.53574	5.6989	5.80241	5.34826	6.1211	6.0664	5.31524	5.82349	6.11495	5.35018	5.24151	5.87055	6.24729	6.10375	6.89434	5.04088	5.93523	5.36272
P05543	serpin family A member 7	17	AQWANPFDPSK2+AVLHIGEK2+EGQMESVEAAMSSK2+EGQMESVEAAMSSK3+FSISATYDLGATLLK2+GTEAAAVPEVELSDQPENTFLHPIIQIDR4+GWVDLFVPK2+KELELQIGNALFIGK3+MGIQHAYSENADFSGLTEDNGLK3+MSSINADFAFNLYR2+NALALFVLPK2+QEINSHVEMQTK2+QEINSHVEMQTK3+SFMLLILER2+SILFLGK1+TEDSSSFLIDK2+VVNPTEA1	P05543	P05543	THBG_HUMAN	SERPINA7	P05543	SERPINA7	AQWANPFDPSK+AVLHIGEK+EGQMESVEAAMSSK+FSISATYDLGATLLK+GTEAAAVPEVELSDQPENTFLHPIIQIDR+GWVDLFVPK+KELELQIGNALFIGK+MGIQHAYSENADFSGLTEDNGLK+MSSINADFAFNLYR+NALALFVLPK+QEINSHVEMQTK+SFMLLILER+SILFLGK+TEDSSSFLIDK+VVNPTEA	AQWANPFDPSK+AVLHIGEK+EGQMESVEAAMSSK+FSISATYDLGATLLK+GTEAAAVPEVELSDQPENTFLHPIIQIDR+GWVDLFVPK+KELELQIGNALFIGK+MGIQHAYSENADFSGLTEDNGLK+MSSINADFAFNLYR+NALALFVLPK+QEINSHVEMQTK+SFMLLILER+SILFLGK+TEDSSSFLIDK+VVNPTEA	AQWANPFDPSK2+AVLHIGEK2+EGQMESVEAAMSSK2+EGQMESVEAAMSSK3+FSISATYDLGATLLK2+GTEAAAVPEVELSDQPENTFLHPIIQIDR4+GWVDLFVPK2+KELELQIGNALFIGK3+MGIQHAYSENADFSGLTEDNGLK3+MSSINADFAFNLYR2+NALALFVLPK2+QEINSHVEMQTK2+QEINSHVEMQTK3+SFMLLILER2+SILFLGK1+TEDSSSFLIDK2+VVNPTEA1	2+3+4+1	1	6.52739	0.218595	6.55574	0.248723	0.216538	-0.526035	0.379347	LIMMA	0.24108	0.267437	-0.0263566	0.254258	0.00842209	0.0708048	-0.275079	0.0783855	0.473738	0.464069	0.222365	0.430131	0.0427219	0.00929826	0.830297	0.00602601	0.112269	0.0304552	0.947416	0.0200276	FALSE	TRUE	FALSE	TRUE	FALSE	TRUE	FALSE	TRUE	c)0<=lfc<T	c)0<=lfc<T	b)-T<lfc<0	c)0<=lfc<T	TRUE	TRUE	FALSE	TRUE	P05543	7.02392	6.81125	6.30603	6.24031	6.2982	6.77245	7.298	6.44254	6.2736	6.44728	6.83159	6.70859	6.20428	6.87285	6.60803	6.38036	6.59745	6.69337	6.38863	6.37995	6.80657	6.43335	6.59963	6.4627	6.42559	6.61571	6.54989	6.29517	6.54059	6.39255	6.52739
P04264	keratin 1	3	AQYEDIAQK2+SLDLDSIIAEVK2+TLLEGEESR2	P04264	P04264	K2C1_HUMAN	KRT1	P04264	KRT1	AQYEDIAQK+SLDLDSIIAEVK+TLLEGEESR	AQYEDIAQK+SLDLDSIIAEVK+TLLEGEESR	AQYEDIAQK2+SLDLDSIIAEVK2+TLLEGEESR2	2	1	5.59219	1.15829	5.81867	1.36238	0.0261365	0.0775173	-0.104959	LIMMA	-0.0357956	-0.311147	0.275351	-0.173471	-1.35576	-1.42672	-1.13575	-1.17127	1.28417	0.804428	1.68645	0.824329	0.956245	0.573539	0.69336	0.725292	0.969109	0.696881	0.947416	0.79959	FALSE	FALSE	FALSE	FALSE	FALSE	FALSE	FALSE	FALSE	b)-T<lfc<0	b)-T<lfc<0	c)0<=lfc<T	b)-T<lfc<0	FALSE	FALSE	FALSE	FALSE	P04264	6.12041	4.17026	8.12555	3.70969	6.40362	5.42481	5.78937	7.21916	7.86425	4.47131	6.05225	5.903	4.84283	5.45499	4.69222	5.62617	5.13487	4.81094	4.94899	4.09356	7.95638	5.44264	6.30299	8.99765	8.46652	5.63013	6.93946	4.71384	5.59219	4.84405	4.63479
P80108	glycosylphosphatidylinositol specific phospholipase D1	20	AQYVLISPEASSR2+ETTLGDMTGK2+FGGVLHLSDLDDDGLDEIIMAAPLR3+FGSSLITVR2+GAVYVYFGSK2+GIVAAFYSGPSLSDK2+GIVAAFYSGPSLSDKEK3+HVSSPLASYFLSFPYAR3+IADVTSGLIGGEDGR2+ILEGFQPSGR2+LGHLLHIRDEK3+LGWAMTSADLNQDGHGDLVVGAPGYSRPGHIHIGR5+LGWAMTSADLNQDGHGDLVVGAPGYSRPGHIHIGR6+LSGALHVYSLGSD2+NQVVIAAGR2+QVLLVGAPTYDDVSK2+TLLLVGSPTWK2+TMFIGGSQLSQK2+VAFLTVTLHQGGATR3+VYVYNGK2	P80108	P80108	PHLD_HUMAN	GPLD1	P80108	GPLD1	AQYVLISPEASSR+ETTLGDMTGK+FGGVLHLSDLDDDGLDEIIMAAPLR+FGSSLITVR+GAVYVYFGSK+GIVAAFYSGPSLSDK+GIVAAFYSGPSLSDKEK+HVSSPLASYFLSFPYAR+IADVTSGLIGGEDGR+ILEGFQPSGR+LGHLLHIRDEK+LGWAMTSADLNQDGHGDLVVGAPGYSRPGHIHIGR+LSGALHVYSLGSD+NQVVIAAGR+QVLLVGAPTYDDVSK+TLLLVGSPTWK+TMFIGGSQLSQK+VAFLTVTLHQGGATR+VYVYNGK	AQYVLISPEASSR+ETTLGDMTGK+FGGVLHLSDLDDDGLDEIIMAAPLR+FGSSLITVR+GAVYVYFGSK+GIVAAFYSGPSLSDK+GIVAAFYSGPSLSDKEK+HVSSPLASYFLSFPYAR+IADVTSGLIGGEDGR+ILEGFQPSGR+LGHLLHIRDEK+LGWAMTSADLNQDGHGDLVVGAPGYSRPGHIHIGR+LSGALHVYSLGSD+NQVVIAAGR+QVLLVGAPTYDDVSK+TLLLVGSPTWK+TMFIGGSQLSQK+VAFLTVTLHQGGATR+VYVYNGK	AQYVLISPEASSR2+ETTLGDMTGK2+FGGVLHLSDLDDDGLDEIIMAAPLR3+FGSSLITVR2+GAVYVYFGSK2+GIVAAFYSGPSLSDK2+GIVAAFYSGPSLSDKEK3+HVSSPLASYFLSFPYAR3+IADVTSGLIGGEDGR2+ILEGFQPSGR2+LGHLLHIRDEK3+LGWAMTSADLNQDGHGDLVVGAPGYSRPGHIHIGR5+LGWAMTSADLNQDGHGDLVVGAPGYSRPGHIHIGR6+LSGALHVYSLGSD2+NQVVIAAGR2+QVLLVGAPTYDDVSK2+TLLLVGSPTWK2+TMFIGGSQLSQK2+VAFLTVTLHQGGATR3+VYVYNGK2	2+3+5+6	1	6.26617	0.238499	6.10124	0.508511	0.183387	0.517769	-0.708509	LIMMA	-0.0802444	-0.781116	0.700872	-0.43068	-0.446375	-1.09055	0.309462	-0.707449	0.285886	-0.471679	1.09228	-0.153912	0.657965	1.41e-05	0.000952007	0.00339065	0.743501	0.00024496	0.0582642	0.0125621	FALSE	TRUE	TRUE	TRUE	FALSE	TRUE	FALSE	TRUE	b)-T<lfc<0	a)lfc<= -T	d)lfc >= T	b)-T<lfc<0	FALSE	TRUE	TRUE	TRUE	P80108	6.05694	6.32218	6.21001	4.97247	6.3091	6.0037	4.91915	6.48313	6.54968	6.23695	5.51293	6.36071	6.31144	6.26617	6.12628	6.10862	6.27019	6.31304	6.43844	6.25623	6.50524	6.31172	5.88719	4.76591	6.32214	6.45544	6.19515	6.58501	5.14339	6.83452	6.10531
Q08380	galectin 3 binding protein	14	ASHEEVEGLVEK2+ASHEEVEGLVEK3+AVDTWSWGER2+ELSEALGQIFDSQR2+ELSEALGQIFDSQR3+IYTSPTWSAFVTDSSWSAR3+LADGGATNQGR2+LASAYGAR2+SDLAVPSELALLK2+SQLVYQSR2+TIAYENK2+TLQALEFHTVPFQLLAR3+YSSDYFQAPSDYR2+YYPYQSFQTPQHPSFLFQDK3	Q08380	Q08380	LG3BP_HUMAN	LGALS3BP	Q08380	LGALS3BP	ASHEEVEGLVEK+AVDTWSWGER+ELSEALGQIFDSQR+IYTSPTWSAFVTDSSWSAR+LADGGATNQGR+LASAYGAR+SDLAVPSELALLK+SQLVYQSR+TIAYENK+TLQALEFHTVPFQLLAR+YSSDYFQAPSDYR+YYPYQSFQTPQHPSFLFQDK	ASHEEVEGLVEK+AVDTWSWGER+ELSEALGQIFDSQR+IYTSPTWSAFVTDSSWSAR+LADGGATNQGR+LASAYGAR+SDLAVPSELALLK+SQLVYQSR+TIAYENK+TLQALEFHTVPFQLLAR+YSSDYFQAPSDYR+YYPYQSFQTPQHPSFLFQDK	ASHEEVEGLVEK2+ASHEEVEGLVEK3+AVDTWSWGER2+ELSEALGQIFDSQR2+ELSEALGQIFDSQR3+IYTSPTWSAFVTDSSWSAR3+LADGGATNQGR2+LASAYGAR2+SDLAVPSELALLK2+SQLVYQSR2+TIAYENK2+TLQALEFHTVPFQLLAR3+YSSDYFQAPSDYR2+YYPYQSFQTPQHPSFLFQDK3	2+3	1	6.11687	0.728783	6.21526	0.81947	0.124386	-0.631843	0.570343	LIMMA	0.730743	1.19234	-0.461601	0.961544	0.12417	0.679697	-1.11006	0.503018	1.33732	1.70499	0.186853	1.42007	0.0198095	4.49e-05	0.156585	0.000168619	0.0635128	0.000533659	0.542498	0.0010888	FALSE	TRUE	FALSE	TRUE	FALSE	TRUE	FALSE	TRUE	d)lfc >= T	d)lfc >= T	a)lfc<= -T	d)lfc >= T	TRUE	TRUE	FALSE	TRUE	Q08380	7.50442	6.11687	5.70925	7.01725	5.11431	7.1802	6.47648	5.85446	5.99845	5.3092	5.74858	6.49188	5.48021	6.68829	6.85895	6.17064	5.52553	5.88278	5.46638	6.60843	6.1234	4.94619	6.9447	7.29474	6.21375	5.66298	5.33841	5.85284	8.84908	5.88426	6.36022
Q13093	phospholipase A2 group VII	1	ASLAFLQK2	Q13093	Q13093	PAFA_HUMAN	PLA2G7	Q13093	PLA2G7	ASLAFLQK	ASLAFLQK	ASLAFLQK2	2	1	4.88713	0.387897	4.81217	0.351463	0.368915	-0.197591	-0.100556	LIMMA	0.33092	0.0201753	0.310745	0.175548	-0.0138363	-0.271197	-0.0578153	-0.0850637	0.675677	0.311548	0.679306	0.436159	0.0593231	0.888603	0.0954746	0.179338	0.141651	0.938431	0.408385	0.282982	FALSE	FALSE	FALSE	FALSE	FALSE	FALSE	FALSE	FALSE	c)0<=lfc<T	c)0<=lfc<T	c)0<=lfc<T	c)0<=lfc<T	FALSE	FALSE	FALSE	FALSE	Q13093	4.37993	4.76739	4.89179	4.30024	4.25334	5.00796	4.54417	4.76479	4.12166	4.49585	5.21398	4.98359	4.88713	4.91409	4.22872	4.86597	4.92659	4.83993	4.71173	4.94188	4.98244	4.83835	5.38189	4.5849	5.0685	5.23128	5.14876	4.20931	5.16009	5.25964	5.27127
P01619	immunoglobulin kappa variable 3-20	3	ASQSVSSSYLAWYQQKPGQAPR3+ASQSVSSSYLAWYQQKPGQAPR4+LLIYGASSR2	P01619	P01619	KV320_HUMAN	IGKV3-20	P01619	IGKV3-20	ASQSVSSSYLAWYQQKPGQAPR+LLIYGASSR	ASQSVSSSYLAWYQQKPGQAPR+LLIYGASSR	ASQSVSSSYLAWYQQKPGQAPR3+ASQSVSSSYLAWYQQKPGQAPR4+LLIYGASSR2	3+4+2	1	7.13668	0.630925	7.06172	0.639193	0.173184	-0.26423	0.136106	LIMMA	0.393884	0.295618	0.0982657	0.344751	-0.212136	-0.216562	-0.549596	-0.113357	0.999903	0.807798	0.746128	0.802858	0.194648	0.248073	0.759113	0.134957	0.328287	0.373763	0.947416	0.231062	FALSE	FALSE	FALSE	FALSE	FALSE	FALSE	FALSE	FALSE	c)0<=lfc<T	c)0<=lfc<T	c)0<=lfc<T	c)0<=lfc<T	FALSE	FALSE	FALSE	FALSE	P01619	5.92277	7.31173	6.598	8.63696	6.84836	7.01113	5.93608	6.54053	7.27088	6.73917	7.13668	7.54994	6.52846	7.18718	7.24149	8.06705	6.90611	6.23572	6.26438	7.7012	6.20817	6.80235	7.68123	7.86935	7.24469	7.37629	7.56223	6.5953	7.50353	6.74294	7.69327
P18428	lipopolysaccharide binding protein	8	ATAQMLEVMFK2+DFLFLGANVQYMR2+GLQYAAQEGLLALQSELLR3+ITGFLKPGK2+ITLPDFTGDLR2+LAEGFPLPLLK2+SPVTLLAAVMSLPEEHNK3+VQLYDLGLQIHK3	P18428	P18428	LBP_HUMAN	LBP	P18428	LBP	ATAQMLEVMFK+DFLFLGANVQYMR+GLQYAAQEGLLALQSELLR+ITGFLKPGK+ITLPDFTGDLR+LAEGFPLPLLK+SPVTLLAAVMSLPEEHNK+VQLYDLGLQIHK	ATAQMLEVMFK+DFLFLGANVQYMR+GLQYAAQEGLLALQSELLR+ITGFLKPGK+ITLPDFTGDLR+LAEGFPLPLLK+SPVTLLAAVMSLPEEHNK+VQLYDLGLQIHK	ATAQMLEVMFK2+DFLFLGANVQYMR2+GLQYAAQEGLLALQSELLR3+ITGFLKPGK2+ITLPDFTGDLR2+LAEGFPLPLLK2+SPVTLLAAVMSLPEEHNK3+VQLYDLGLQIHK3	2+3	1	6.08469	0.695509	6.456	0.834942	0.364438	-0.705492	0.446197	LIMMA	1.20949	1.12957	0.0799224	1.16953	0.62533	0.635862	-0.544569	0.727945	1.79365	1.62327	0.704414	1.61111	0.000196356	5.59e-05	0.795794	6.82e-06	0.00201711	0.000632042	0.947416	8.11e-05	TRUE	TRUE	FALSE	TRUE	TRUE	TRUE	FALSE	TRUE	d)lfc >= T	d)lfc >= T	c)0<=lfc<T	d)lfc >= T	TRUE	TRUE	FALSE	TRUE	P18428	6.70717	5.94345	6.00903	6.56187	5.75994	6.54343	9.19842	5.99001	5.61558	6.08102	5.81768	6.98627	6.06167	7.53185	7.42303	5.79947	7.13633	6.08469	5.37222	6.87691	6.55721	5.69609	7.64847	6.83118	6.34014	6.8014	5.66859	5.3693	7.68451	6.07176	5.96734
P02749	apolipoprotein H	14	ATFGC(UniMod:4)HDGYSLDGPEEIEC(UniMod:4)TK3+ATVVYQGER2+C(UniMod:4)PFPSRPDNGFVNYPAKPTLYYK4+FIC(UniMod:4)PLTGLWPINTLK2+FIC(UniMod:4)PLTGLWPINTLK3+NGMLHGDK1+NGMLHGDK2+TC(UniMod:4)PKPDDLPFSTVVPLK3+TC(UniMod:4)PKPDDLPFSTVVPLK4+TDASDVKPC(UniMod:4)2+TFYEPGEEITYSC(UniMod:4)K2+TFYEPGEEITYSC(UniMod:4)KPGYVSR3+VC(UniMod:4)PFAGILENGAVR2+VC(UniMod:4)PFAGILENGAVR3	P02749	P02749	APOH_HUMAN	APOH	P02749	APOH	ATFGC(UniMod:4)HDGYSLDGPEEIEC(UniMod:4)TK+ATVVYQGER+C(UniMod:4)PFPSRPDNGFVNYPAKPTLYYK+FIC(UniMod:4)PLTGLWPINTLK+NGMLHGDK+TC(UniMod:4)PKPDDLPFSTVVPLK+TDASDVKPC(UniMod:4)+TFYEPGEEITYSC(UniMod:4)K+TFYEPGEEITYSC(UniMod:4)KPGYVSR+VC(UniMod:4)PFAGILENGAVR	ATFGCHDGYSLDGPEEIECTK+ATVVYQGER+CPFPSRPDNGFVNYPAKPTLYYK+FICPLTGLWPINTLK+NGMLHGDK+TCPKPDDLPFSTVVPLK+TDASDVKPC+TFYEPGEEITYSCK+TFYEPGEEITYSCKPGYVSR+VCPFAGILENGAVR	ATFGC(UniMod:4)HDGYSLDGPEEIEC(UniMod:4)TK3+ATVVYQGER2+C(UniMod:4)PFPSRPDNGFVNYPAKPTLYYK4+FIC(UniMod:4)PLTGLWPINTLK2+FIC(UniMod:4)PLTGLWPINTLK3+NGMLHGDK1+NGMLHGDK2+TC(UniMod:4)PKPDDLPFSTVVPLK3+TC(UniMod:4)PKPDDLPFSTVVPLK4+TDASDVKPC(UniMod:4)2+TFYEPGEEITYSC(UniMod:4)K2+TFYEPGEEITYSC(UniMod:4)KPGYVSR3+VC(UniMod:4)PFAGILENGAVR2+VC(UniMod:4)PFAGILENGAVR3	3+2+4+1	1	7.0659	0.339075	7.00901	0.478409	-0.130036	0.359689	-0.274623	LIMMA	-0.299754	-0.362127	0.0623732	-0.33094	-0.744624	-0.738111	-0.413214	-0.667231	0.145117	0.0138577	0.53796	0.00535061	0.179213	0.0585089	0.790857	0.05353	0.312717	0.129637	0.947416	0.110989	FALSE	FALSE	FALSE	FALSE	FALSE	FALSE	FALSE	FALSE	b)-T<lfc<0	b)-T<lfc<0	c)0<=lfc<T	b)-T<lfc<0	FALSE	FALSE	FALSE	FALSE	P02749	6.24487	6.96058	7.54867	5.90319	6.74136	6.66105	7.39399	6.8603	7.0659	7.39768	7.22662	7.22082	7.55963	7.03343	5.83637	7.29461	7.84961	7.18649	7.27632	6.81214	7.31131	7.35346	5.95997	6.84627	7.15261	6.96686	7.044	7.02977	7.32955	7.28627	6.92565
P00746	complement factor D	5	ATLGPAVRPLPWQR3+AVPHPDSQPDTIDHDLLLLQLSEK4+RPDSLQHVLLPVLDR3+RPDSLQHVLLPVLDR4+VQVLLGAHSLSQPEPSK3	P00746	P00746	CFAD_HUMAN	CFD	P00746	CFD	ATLGPAVRPLPWQR+AVPHPDSQPDTIDHDLLLLQLSEK+RPDSLQHVLLPVLDR+VQVLLGAHSLSQPEPSK	ATLGPAVRPLPWQR+AVPHPDSQPDTIDHDLLLLQLSEK+RPDSLQHVLLPVLDR+VQVLLGAHSLSQPEPSK	ATLGPAVRPLPWQR3+AVPHPDSQPDTIDHDLLLLQLSEK4+RPDSLQHVLLPVLDR3+RPDSLQHVLLPVLDR4+VQVLLGAHSLSQPEPSK3	3+4	1	5.44276	0.268629	5.39436	0.345217	0.178367	0.288053	-0.458689	LIMMA	0.0226142	-0.326768	0.349382	-0.152077	-0.301239	-0.600474	0.00316783	-0.396887	0.346468	-0.0530614	0.695596	0.0927336	0.887666	0.0208495	0.048064	0.214593	0.916039	0.0596453	0.387946	0.31488	FALSE	FALSE	FALSE	FALSE	FALSE	FALSE	FALSE	FALSE	c)0<=lfc<T	b)-T<lfc<0	c)0<=lfc<T	b)-T<lfc<0	FALSE	TRUE	TRUE	FALSE	P00746	5.35806	5.47765	5.5403	4.77452	5.4367	5.08194	4.0738	5.44811	5.56813	5.39455	5.22095	5.07395	5.02798	5.6749	5.64209	5.80837	5.62779	5.37716	5.26157	5.62696	5.73003	5.88883	5.60084	5.38925	5.49679	5.40134	5.58418	5.44276	5.17405	5.67777	5.34377
P00738	haptoglobin	2	AVGDKLPEC(UniMod:4)EADDGC(UniMod:4)PKPPEIAHGYVEHSVR5+AVGDKLPEC(UniMod:4)EADDGC(UniMod:4)PKPPEIAHGYVEHSVR6	P00738	P00738	HPT_HUMAN	HP	P00738	HP	AVGDKLPEC(UniMod:4)EADDGC(UniMod:4)PKPPEIAHGYVEHSVR	AVGDKLPECEADDGCPKPPEIAHGYVEHSVR	AVGDKLPEC(UniMod:4)EADDGC(UniMod:4)PKPPEIAHGYVEHSVR5+AVGDKLPEC(UniMod:4)EADDGC(UniMod:4)PKPPEIAHGYVEHSVR6	5+6	1	5.25606	0.636675	5.59803	0.910486	0.243009	-0.615609	0.452734	LIMMA	1.01377	1.1571	-0.14334	1.08544	0.30825	0.560836	-0.897567	0.552116	1.71928	1.75337	0.610888	1.61875	0.00630333	0.000411349	0.70094	0.000240203	0.0290725	0.00273426	0.947416	0.00139195	TRUE	TRUE	FALSE	TRUE	TRUE	TRUE	FALSE	TRUE	d)lfc >= T	d)lfc >= T	b)-T<lfc<0	d)lfc >= T	TRUE	TRUE	FALSE	TRUE	P00738	5.39805	4.92636	5.08992	6.36851	5.46397	6.95655	7.35943	4.67416	5.03162	4.62003	4.71725	5.0039	4.48143	6.49825	5.64707	5.19212	5.03505	5.0714	4.71901	7.46395	5.29379	5.80862	6.11678	7.80569	4.82663	5.87725	5.14579	5.12121	6.91054	5.25606	5.65847
P08185	serpin family A member 6	11	AVLQLNEEGVDTAGSTGVTLNLTSKPIILR4+EENFYVDETTVVK2+GLASANVDFAFSLYK2+GTWTQPFDLASTR2+HLVALSPK2+HYYESEVLAMNFQDWATASR3+ITQDAQLK2+MNTVIAALSR2+QINSYVK2+WSAGLTSSQVDLYIPK2+WSAGLTSSQVDLYIPK3	P08185	P08185	CBG_HUMAN	SERPINA6	P08185	SERPINA6	AVLQLNEEGVDTAGSTGVTLNLTSKPIILR+EENFYVDETTVVK+GLASANVDFAFSLYK+GTWTQPFDLASTR+HLVALSPK+HYYESEVLAMNFQDWATASR+ITQDAQLK+MNTVIAALSR+QINSYVK+WSAGLTSSQVDLYIPK	AVLQLNEEGVDTAGSTGVTLNLTSKPIILR+EENFYVDETTVVK+GLASANVDFAFSLYK+GTWTQPFDLASTR+HLVALSPK+HYYESEVLAMNFQDWATASR+ITQDAQLK+MNTVIAALSR+QINSYVK+WSAGLTSSQVDLYIPK	AVLQLNEEGVDTAGSTGVTLNLTSKPIILR4+EENFYVDETTVVK2+GLASANVDFAFSLYK2+GTWTQPFDLASTR2+HLVALSPK2+HYYESEVLAMNFQDWATASR3+ITQDAQLK2+MNTVIAALSR2+QINSYVK2+WSAGLTSSQVDLYIPK2+WSAGLTSSQVDLYIPK3	4+2+3	1	8.03035	0.190751	8.04348	0.196415	-0.167394	0.576318	-0.474635	LIMMA	-0.181031	-0.247909	0.0668778	-0.21447	-0.363731	-0.402318	-0.128436	-0.352578	0.00166874	-0.0934994	0.262192	-0.0763619	0.0520006	0.0026076	0.490139	0.00344822	0.127741	0.011333	0.855964	0.0125693	FALSE	TRUE	FALSE	TRUE	FALSE	TRUE	FALSE	TRUE	b)-T<lfc<0	b)-T<lfc<0	c)0<=lfc<T	b)-T<lfc<0	FALSE	TRUE	FALSE	TRUE	P08185	7.86064	7.91802	8.10112	8.33372	8.39246	7.9017	7.71221	8.36546	8.37522	8.27115	7.88385	8.03035	8.06943	8.12935	7.80746	8.03117	7.92418	7.94405	8.26867	8.03552	8.01959	8.06392	7.66628	7.88494	8.17089	7.98364	8.13337	8.32403	7.97895	7.94834	7.81815
P01009	serpin family A member 1	11	AVLTIDEK1+AVLTIDEK2+AVLTIDEKGTEAAGAMFLEAIPMSIPPEVK4+FNKPFVFLM(UniMod:35)IEQNTK3+FNKPFVFLMIEQNTK3+FNKPFVFLMIEQNTK4+GTEAAGAM(UniMod:35)FLEAIPM(UniMod:35)SIPPEVK3+GTEAAGAM(UniMod:35)FLEAIPMSIPPEVK3+GTEAAGAMFLEAIPM(UniMod:35)SIPPEVK3+GTEAAGAMFLEAIPMSIPPEVK3+SPLFMGK1	P01009	P01009	A1AT_HUMAN	SERPINA1	P01009	SERPINA1	AVLTIDEK+AVLTIDEKGTEAAGAMFLEAIPMSIPPEVK+FNKPFVFLM(UniMod:35)IEQNTK+FNKPFVFLMIEQNTK+GTEAAGAM(UniMod:35)FLEAIPM(UniMod:35)SIPPEVK+GTEAAGAM(UniMod:35)FLEAIPMSIPPEVK+GTEAAGAMFLEAIPM(UniMod:35)SIPPEVK+GTEAAGAMFLEAIPMSIPPEVK+SPLFMGK	AVLTIDEK+AVLTIDEKGTEAAGAMFLEAIPMSIPPEVK+FNKPFVFLMIEQNTK+GTEAAGAMFLEAIPMSIPPEVK+SPLFMGK	AVLTIDEK1+AVLTIDEK2+AVLTIDEKGTEAAGAMFLEAIPMSIPPEVK4+FNKPFVFLM(UniMod:35)IEQNTK3+FNKPFVFLMIEQNTK3+FNKPFVFLMIEQNTK4+GTEAAGAM(UniMod:35)FLEAIPM(UniMod:35)SIPPEVK3+GTEAAGAM(UniMod:35)FLEAIPMSIPPEVK3+GTEAAGAMFLEAIPM(UniMod:35)SIPPEVK3+GTEAAGAMFLEAIPMSIPPEVK3+SPLFMGK1	1+2+4+3	1	9.85526	0.504008	9.7883	0.589314	0.444811	-0.421713	0.0748962	LIMMA	0.778875	0.315419	0.463456	0.547147	0.273033	-0.112095	-0.0773119	0.164767	1.28472	0.742934	1.00422	0.929528	0.00369572	0.1425	0.0903707	0.00650033	0.0193474	0.249651	0.407525	0.0209868	TRUE	FALSE	FALSE	TRUE	TRUE	FALSE	FALSE	TRUE	d)lfc >= T	c)0<=lfc<T	d)lfc >= T	d)lfc >= T	TRUE	FALSE	FALSE	TRUE	P01009	9.95316	9.08451	9.56402	10.9322	9.90406	9.48238	10.5779	9.49564	9.93771	9.44845	9.26772	9.97532	9.1518	10.0757	8.09428	8.98661	10.2183	9.63654	9.85526	10.1732	10.7082	9.62503	10.8114	9.89847	9.51532	10.1442	9.64762	9.88372	10.4835	9.30074	9.60429
P00918	carbonic anhydrase 2	6	AVQQPDGLAVLGIFLK2+GGPLDGTYR2+QSPVDIDTHTAK3+SADFTNFDPR2+VVDVLDSIK2+YDPSLKPLSVSYDQATSLR3	P00918	P00918	CAH2_HUMAN	CA2	P00918	CA2	AVQQPDGLAVLGIFLK+GGPLDGTYR+QSPVDIDTHTAK+SADFTNFDPR+VVDVLDSIK+YDPSLKPLSVSYDQATSLR	AVQQPDGLAVLGIFLK+GGPLDGTYR+QSPVDIDTHTAK+SADFTNFDPR+VVDVLDSIK+YDPSLKPLSVSYDQATSLR	AVQQPDGLAVLGIFLK2+GGPLDGTYR2+QSPVDIDTHTAK3+SADFTNFDPR2+VVDVLDSIK2+YDPSLKPLSVSYDQATSLR3	2+3	1	4.69682	0.500152	4.79458	0.776377	0.316779	-0.108239	-0.152014	LIMMA	0.579238	-0.0828677	0.662106	0.248185	-0.147158	-0.696784	-0.114444	-0.300918	1.30563	0.531049	1.43866	0.797289	0.113995	0.784902	0.0919636	0.363716	0.231763	0.861106	0.407525	0.477906	FALSE	FALSE	FALSE	FALSE	FALSE	FALSE	FALSE	FALSE	d)lfc >= T	b)-T<lfc<0	d)lfc >= T	c)0<=lfc<T	FALSE	FALSE	FALSE	FALSE	P00918	4.70503	4.32319	5.56575	4.33542	4.49045	5.85293	5.06158	4.88202	4.44324	4.37445	4.21681	4.64474	4.35947	3.88053	4.395	4.84087	4.27668	5.05279	5.05367	4.99443	5.20196	4.13118	8.22527	4.84832	4.84829	4.78368	4.69682	5.14318	4.67902	4.43261	3.89251
P04004	vitronectin	24	AVRPGYPK2+C(UniMod:4)TEGFNVDK2+C(UniMod:4)TEGFNVDKK3+DVWGIEGPIDAAFTR2+DVWGIEGPIDAAFTR3+DWHGVPGQVDAAM(UniMod:35)AGR2+DWHGVPGQVDAAM(UniMod:35)AGR3+DWHGVPGQVDAAMAGR2+DWHGVPGQVDAAMAGR3+ERVYFFK2+FEDGVLDPDYPR2+FEDGVLDPDYPR3+GNPEQTPVLKPEEEAPAPEVGASKPEGIDSR4+GQYC(UniMod:4)YELDEK2+IYISGM(UniMod:35)APR2+IYISGMAPR2+IYISGMAPRPSLAK2+IYISGMAPRPSLAK3+PFDAFTDLK2+QPQFISR2+RVDTVDPPYPR3+SIAQYWLGC(UniMod:4)PAPGHL2+SIAQYWLGC(UniMod:4)PAPGHL3+VDTVDPPYPR2	P04004	P04004	VTNC_HUMAN	VTN	P04004	VTN	AVRPGYPK+C(UniMod:4)TEGFNVDK+C(UniMod:4)TEGFNVDKK+DVWGIEGPIDAAFTR+DWHGVPGQVDAAM(UniMod:35)AGR+DWHGVPGQVDAAMAGR+ERVYFFK+FEDGVLDPDYPR+GNPEQTPVLKPEEEAPAPEVGASKPEGIDSR+GQYC(UniMod:4)YELDEK+IYISGM(UniMod:35)APR+IYISGMAPR+IYISGMAPRPSLAK+PFDAFTDLK+QPQFISR+RVDTVDPPYPR+SIAQYWLGC(UniMod:4)PAPGHL+VDTVDPPYPR	AVRPGYPK+CTEGFNVDK+CTEGFNVDKK+DVWGIEGPIDAAFTR+DWHGVPGQVDAAMAGR+ERVYFFK+FEDGVLDPDYPR+GNPEQTPVLKPEEEAPAPEVGASKPEGIDSR+GQYCYELDEK+IYISGMAPR+IYISGMAPRPSLAK+PFDAFTDLK+QPQFISR+RVDTVDPPYPR+SIAQYWLGCPAPGHL+VDTVDPPYPR	AVRPGYPK2+C(UniMod:4)TEGFNVDK2+C(UniMod:4)TEGFNVDKK3+DVWGIEGPIDAAFTR2+DVWGIEGPIDAAFTR3+DWHGVPGQVDAAM(UniMod:35)AGR2+DWHGVPGQVDAAM(UniMod:35)AGR3+DWHGVPGQVDAAMAGR2+DWHGVPGQVDAAMAGR3+ERVYFFK2+FEDGVLDPDYPR2+FEDGVLDPDYPR3+GNPEQTPVLKPEEEAPAPEVGASKPEGIDSR4+GQYC(UniMod:4)YELDEK2+IYISGM(UniMod:35)APR2+IYISGMAPR2+IYISGMAPRPSLAK2+IYISGMAPRPSLAK3+PFDAFTDLK2+QPQFISR2+RVDTVDPPYPR3+SIAQYWLGC(UniMod:4)PAPGHL2+SIAQYWLGC(UniMod:4)PAPGHL3+VDTVDPPYPR2	2+3+4	1	7.93887	0.203398	7.93288	0.304515	0.161383	-0.50151	0.399742	LIMMA	0.253844	0.328693	-0.0748489	0.291268	-0.0188032	0.098264	-0.366321	0.0851665	0.526491	0.559122	0.216623	0.49737	0.066923	0.00664997	0.604164	0.00711292	0.154333	0.0241243	0.920329	0.0226411	FALSE	TRUE	FALSE	TRUE	FALSE	TRUE	FALSE	TRUE	c)0<=lfc<T	c)0<=lfc<T	b)-T<lfc<0	c)0<=lfc<T	FALSE	TRUE	FALSE	TRUE	P04004	8.31242	7.88604	8.07606	7.87096	7.66465	8.10822	8.50198	7.67448	8.00456	7.83125	8.05156	7.90645	7.93887	8.20823	8.08337	6.82507	8.37346	7.95117	7.92116	8.02878	8.27184	7.82294	8.02729	7.52758	7.87884	7.74677	7.7821	7.80735	8.07266	7.60118	8.16186
P08637	Fc fragment of IgG receptor IIIa	1	AVVFLEPQWYR2	P08637	P08637	FCG3A_HUMAN	FCGR3A	P08637	FCGR3A	AVVFLEPQWYR	AVVFLEPQWYR	AVVFLEPQWYR2	2	1	5.75355	0.762426	5.69962	0.63696	0.557888	-0.658842	0.23283	LIMMA	1.13993	0.637787	0.502148	0.888861	0.690847	0.258239	0.0220526	0.549383	1.58902	1.01734	0.982242	1.22834	1.3e-05	0.00174242	0.0409323	8.13e-06	0.000366744	0.00820389	0.368516	9.19e-05	TRUE	TRUE	FALSE	TRUE	TRUE	TRUE	FALSE	TRUE	d)lfc >= T	d)lfc >= T	d)lfc >= T	d)lfc >= T	TRUE	TRUE	TRUE	TRUE	P08637	6.01904	6.37151	5.76572	6.2678	5.75355	6.00677	5.603	5.64863	5.19204	5.16803	5.84986	6.64881	5.20667	6.28676	5.11507	4.70573	5.49963	4.38869	5.41432	6.20249	6.05389	4.95297	6.82418	6.06869	4.4057	6.46297	5.39013	5.57245	6.61037	5.16264	6.07014
P55056	apolipoprotein C4	2	AWFLESK2+ELLETVVNR2	P55056	P55056	APOC4_HUMAN	APOC4	P55056	APOC4	AWFLESK+ELLETVVNR	AWFLESK+ELLETVVNR	AWFLESK2+ELLETVVNR2	2	1	7.5512	0.339292	7.42642	0.474901	-0.397093	0.498557	-0.197375	LIMMA	-0.619232	-0.374178	-0.245054	-0.496705	-1.02234	-0.714868	-0.675996	-0.801427	-0.216123	-0.0334887	0.185888	-0.191983	0.00376675	0.0324031	0.254981	0.00228687	0.0193474	0.0832171	0.626366	0.00875989	TRUE	FALSE	FALSE	TRUE	TRUE	FALSE	FALSE	TRUE	a)lfc<= -T	b)-T<lfc<0	b)-T<lfc<0	a)lfc<= -T	TRUE	TRUE	FALSE	TRUE	P55056	6.87981	7.8749	7.82329	6.24556	7.6686	7.73934	7.5512	7.83213	7.40543	7.78909	7.8147	6.80518	8.62324	7.589	7.15534	7.5198	7.36556	7.78005	7.37952	6.83503	7.0109	7.39198	6.69234	7.6768	7.66145	7.35402	7.7562	6.9328	6.79335	7.56618	7.70633
Q9UK55	serpin family A member 10	12	AWLMASR2+ETSNFGFSLLR2+FASTFDK2+IFSPFADLSELSATGR2+IFSPFADLSELSATGR3+LFDEINPETK2+LILVDYILFK2+NLELGLTQGSFAFIHK3+NMEVFFPK2+TVIEVDER2+WLTPFDPVFTEVDTFHLDK3+YEMHELLR2	Q9UK55	Q9UK55	ZPI_HUMAN	SERPINA10	Q9UK55	SERPINA10	AWLMASR+ETSNFGFSLLR+FASTFDK+IFSPFADLSELSATGR+LFDEINPETK+LILVDYILFK+NLELGLTQGSFAFIHK+NMEVFFPK+TVIEVDER+WLTPFDPVFTEVDTFHLDK+YEMHELLR	AWLMASR+ETSNFGFSLLR+FASTFDK+IFSPFADLSELSATGR+LFDEINPETK+LILVDYILFK+NLELGLTQGSFAFIHK+NMEVFFPK+TVIEVDER+WLTPFDPVFTEVDTFHLDK+YEMHELLR	AWLMASR2+ETSNFGFSLLR2+FASTFDK2+IFSPFADLSELSATGR2+IFSPFADLSELSATGR3+LFDEINPETK2+LILVDYILFK2+NLELGLTQGSFAFIHK3+NMEVFFPK2+TVIEVDER2+WLTPFDPVFTEVDTFHLDK3+YEMHELLR2	2+3	1	5.62385	0.299322	5.63944	0.357545	0.0989754	-0.496264	0.446879	LIMMA	0.251337	0.408054	-0.156716	0.329695	-0.0700143	0.136462	-0.500256	0.0867764	0.572689	0.679645	0.186823	0.572614	0.120815	0.00449308	0.359337	0.00943233	0.23951	0.0181328	0.720133	0.0284227	FALSE	TRUE	FALSE	TRUE	FALSE	TRUE	FALSE	TRUE	c)0<=lfc<T	c)0<=lfc<T	b)-T<lfc<0	c)0<=lfc<T	FALSE	TRUE	FALSE	TRUE	Q9UK55	5.79676	5.43428	5.55547	5.28784	5.85482	6.09695	6.64073	5.58258	4.72281	5.46879	5.56578	5.72332	5.41562	5.96028	5.73978	5.729	6.07352	5.4998	5.31806	6.02622	5.13919	5.05343	5.79013	5.75477	5.82574	5.62385	5.35966	5.55941	5.84666	5.50793	5.86934
A0A0A0MS15	immunoglobulin heavy variable 3-49	3	AYGGTTEYAASVK2+GLEWVGFIR2+SIAYLQMNSLK2	A0A0A0MS15	A0A0A0MS15	HV349_HUMAN	IGHV3-49	A0A0A0MS15	IGHV3-49	AYGGTTEYAASVK+GLEWVGFIR+SIAYLQMNSLK	AYGGTTEYAASVK+GLEWVGFIR+SIAYLQMNSLK	AYGGTTEYAASVK2+GLEWVGFIR2+SIAYLQMNSLK2	2	1	7.56681	0.483207	7.44736	0.54604	-0.00164538	0.0346216	-0.0356215	LIMMA	-0.0210114	-0.0469358	0.0259244	-0.0339736	-0.559749	-0.502253	-0.550011	-0.441221	0.517727	0.408381	0.60186	0.373274	0.937108	0.834845	0.92744	0.865996	0.958309	0.894195	0.985264	0.897776	FALSE	FALSE	FALSE	FALSE	FALSE	FALSE	FALSE	FALSE	b)-T<lfc<0	b)-T<lfc<0	c)0<=lfc<T	b)-T<lfc<0	FALSE	FALSE	FALSE	FALSE	A0A0A0MS15	7.24753	7.72967	8.37099	8.05452	6.59388	6.88309	5.8975	7.6574	8.13741	7.4456	8.13702	7.53624	6.47245	7.56681	7.72779	7.37363	7.39884	7.63219	7.63027	7.0442	6.9058	7.67553	7.9374	7.89273	7.34522	7.68291	6.89789	7.15251	7.94678	7.88393	7.01057
P02743	amyloid P component, serum	5	AYSDLSR2+DNELLVYK2+IVLGQEQDSYGGK2+QGYFVEAQPK2+VGEYSLYIGR2	P02743	P02743	SAMP_HUMAN	APCS	P02743	APCS	AYSDLSR+DNELLVYK+IVLGQEQDSYGGK+QGYFVEAQPK+VGEYSLYIGR	AYSDLSR+DNELLVYK+IVLGQEQDSYGGK+QGYFVEAQPK+VGEYSLYIGR	AYSDLSR2+DNELLVYK2+IVLGQEQDSYGGK2+QGYFVEAQPK2+VGEYSLYIGR2	2	1	10.102	0.228424	10.109	0.339918	0.337017	-0.492928	0.24213	LIMMA	0.400274	0.287567	0.112707	0.34392	0.0929781	0.0278544	-0.215806	0.111627	0.70757	0.547279	0.44122	0.576214	0.0123629	0.031116	0.489296	0.00503492	0.0450647	0.08083	0.855964	0.0172408	TRUE	FALSE	FALSE	TRUE	TRUE	FALSE	FALSE	TRUE	c)0<=lfc<T	c)0<=lfc<T	c)0<=lfc<T	c)0<=lfc<T	TRUE	TRUE	FALSE	TRUE	P02743	10.0985	10.1978	10.0147	9.45082	9.9963	10.6263	10.4602	9.56161	10.2783	9.95633	10.0223	10.102	10.3518	10.7944	10.256	10.1576	10.3518	10.0129	9.63321	10.6156	10.0828	9.41398	10.2006	10.337	10.09	10.2391	9.47891	9.8375	10.2322	10.1011	10.4286
P35542	serum amyloid A4, constitutive	8	AYWDIMISNHQNSNR3+EALQGVGDM(UniMod:35)GR2+EALQGVGDMGR2+FRPDGLPK2+GNYDAAQR2+GPGGVWAAK1+GPGGVWAAK2+VYLQGLIDC(UniMod:4)YLFGNSSTVLEDSK3	P35542	P35542	SAA4_HUMAN	SAA4	P35542	SAA4	AYWDIMISNHQNSNR+EALQGVGDM(UniMod:35)GR+EALQGVGDMGR+FRPDGLPK+GNYDAAQR+GPGGVWAAK+VYLQGLIDC(UniMod:4)YLFGNSSTVLEDSK	AYWDIMISNHQNSNR+EALQGVGDMGR+FRPDGLPK+GNYDAAQR+GPGGVWAAK+VYLQGLIDCYLFGNSSTVLEDSK	AYWDIMISNHQNSNR3+EALQGVGDM(UniMod:35)GR2+EALQGVGDMGR2+FRPDGLPK2+GNYDAAQR2+GPGGVWAAK1+GPGGVWAAK2+VYLQGLIDC(UniMod:4)YLFGNSSTVLEDSK3	3+2+1	1	7.85281	0.362043	7.91556	0.372688	0.180866	-0.0826226	-0.0645326	LIMMA	0.166641	-0.00300063	0.169642	0.0818201	-0.20231	-0.314821	-0.224783	-0.19708	0.535591	0.308819	0.564066	0.36072	0.364052	0.984466	0.387107	0.553947	0.507875	0.993256	0.760749	0.655268	FALSE	FALSE	FALSE	FALSE	FALSE	FALSE	FALSE	FALSE	c)0<=lfc<T	b)-T<lfc<0	c)0<=lfc<T	c)0<=lfc<T	FALSE	FALSE	FALSE	FALSE	P35542	7.39991	8.48523	8.44548	7.33603	7.50951	8.01591	8.42846	7.67224	7.77627	7.78915	7.80897	7.81895	8.01748	8.79484	7.53626	8.10277	8.30575	8.097	7.6095	8.01082	7.79264	7.23342	7.85173	8.26494	7.5163	8.03649	7.55508	8.37661	7.86366	8.07805	7.85281
P27918	complement factor properdin	3	C(UniMod:4)AGQQQDIR2+LC(UniMod:4)TPLLPK2+SISC(UniMod:4)QEIPGQQSR2	P27918	P27918	PROP_HUMAN	CFP	P27918	CFP	C(UniMod:4)AGQQQDIR+LC(UniMod:4)TPLLPK+SISC(UniMod:4)QEIPGQQSR	CAGQQQDIR+LCTPLLPK+SISCQEIPGQQSR	C(UniMod:4)AGQQQDIR2+LC(UniMod:4)TPLLPK2+SISC(UniMod:4)QEIPGQQSR2	2	1	3.79495	0.324543	3.68844	0.382608	-0.342353	0.561888	-0.311343	LIMMA	-0.48145	-0.38824	-0.0932102	-0.434845	-0.821634	-0.675748	-0.456882	-0.692	-0.141266	-0.100732	0.270462	-0.17769	0.00703955	0.00976079	0.604856	0.0016449	0.0305713	0.0313333	0.920329	0.00659095	TRUE	TRUE	FALSE	TRUE	TRUE	TRUE	FALSE	TRUE	a)lfc<= -T	b)-T<lfc<0	b)-T<lfc<0	b)-T<lfc<0	TRUE	TRUE	FALSE	TRUE	P27918	3.36758	3.83932	3.79495	3.49657	3.53953	3.53542	2.84822	3.66518	4.03649	3.95781	3.57605	4.09583	4.14121	2.90619	3.6045	3.87393	3.73503	4.24827	3.83158	3.86947	2.88642	3.86874	2.91269	3.63135	4.17403	3.88188	3.64552	3.81332	3.52292	4.17307	3.86859
P01859	immunoglobulin heavy constant gamma 2 (G2m marker)	14	C(UniMod:4)C(UniMod:4)VEC(UniMod:4)PPC(UniMod:4)PAPPVAGPSVFLFPPKPK5+EEQFNSTFR2+GFYPSDISVEWESNGQPENNYK3+GLPAPIEK1+GLPAPIEK2+KC(UniMod:4)C(UniMod:4)VEC(UniMod:4)PPC(UniMod:4)PAPPVAGPSVFLFPPKPK4+KC(UniMod:4)C(UniMod:4)VEC(UniMod:4)PPC(UniMod:4)PAPPVAGPSVFLFPPKPK5+TTPPM(UniMod:35)LDSDGSFFLYSK3+TTPPMLDSDGSFFLYSK3+VVSVLTVVHQDWLNGK2+VVSVLTVVHQDWLNGK3+VVSVLTVVHQDWLNGK4+VVSVLTVVHQDWLNGKEYK3+VVSVLTVVHQDWLNGKEYK4	P01859	P01859	IGHG2_HUMAN	IGHG2	P01859	IGHG2	C(UniMod:4)C(UniMod:4)VEC(UniMod:4)PPC(UniMod:4)PAPPVAGPSVFLFPPKPK+EEQFNSTFR+GFYPSDISVEWESNGQPENNYK+GLPAPIEK+KC(UniMod:4)C(UniMod:4)VEC(UniMod:4)PPC(UniMod:4)PAPPVAGPSVFLFPPKPK+TTPPM(UniMod:35)LDSDGSFFLYSK+TTPPMLDSDGSFFLYSK+VVSVLTVVHQDWLNGK+VVSVLTVVHQDWLNGKEYK	CCVECPPCPAPPVAGPSVFLFPPKPK+EEQFNSTFR+GFYPSDISVEWESNGQPENNYK+GLPAPIEK+KCCVECPPCPAPPVAGPSVFLFPPKPK+TTPPMLDSDGSFFLYSK+VVSVLTVVHQDWLNGK+VVSVLTVVHQDWLNGKEYK	C(UniMod:4)C(UniMod:4)VEC(UniMod:4)PPC(UniMod:4)PAPPVAGPSVFLFPPKPK5+EEQFNSTFR2+GFYPSDISVEWESNGQPENNYK3+GLPAPIEK1+GLPAPIEK2+KC(UniMod:4)C(UniMod:4)VEC(UniMod:4)PPC(UniMod:4)PAPPVAGPSVFLFPPKPK4+KC(UniMod:4)C(UniMod:4)VEC(UniMod:4)PPC(UniMod:4)PAPPVAGPSVFLFPPKPK5+TTPPM(UniMod:35)LDSDGSFFLYSK3+TTPPMLDSDGSFFLYSK3+VVSVLTVVHQDWLNGK2+VVSVLTVVHQDWLNGK3+VVSVLTVVHQDWLNGK4+VVSVLTVVHQDWLNGKEYK3+VVSVLTVVHQDWLNGKEYK4	5+2+3+1+4	1	8.97613	0.259742	8.98475	0.358395	0.166665	-0.405059	0.292169	LIMMA	0.267438	0.296768	-0.0293298	0.282103	-0.0663058	0.0147028	-0.386117	0.0298163	0.601182	0.578833	0.327458	0.53439	0.112301	0.0398289	0.867933	0.0296069	0.230727	0.0957589	0.961533	0.0707811	FALSE	FALSE	FALSE	FALSE	FALSE	FALSE	FALSE	FALSE	c)0<=lfc<T	c)0<=lfc<T	b)-T<lfc<0	c)0<=lfc<T	FALSE	TRUE	FALSE	TRUE	P01859	9.47192	8.90221	8.43574	9.18733	8.86146	8.6653	8.26943	8.9399	8.54299	9.00117	9.43581	9.33442	8.01471	9.16104	8.86293	9.09462	9.72879	9.12715	8.97613	8.87557	9.00881	8.80094	9.29295	9.40893	8.78229	8.95536	9.11045	8.84719	8.97142	9.12184	9.33836
P09871	complement C1s	23	C(UniMod:4)EYQIR2+DVVQITC(UniMod:4)LDGFEVVEGR3+EDTPNSVWEPAK2+GDSGGAFAVQDPNDK2+GDSGGAFAVQDPNDKTK2+GDSGGAFAVQDPNDKTK3+GFQVVVTLR2+LLEVPEGR2+LPVAPLRK2+MLTPEHVFIHPGWK2+MLTPEHVFIHPGWK3+MLTPEHVFIHPGWK4+NYVDWIMK2+QFGPYC(UniMod:4)GHGFPGPLNIETK3+SNALDIIFQTDLTGQK2+SNALDIIFQTDLTGQK3+SNALDIIFQTDLTGQKK3+SSNNPHSPIVEEFQVPYNK3+TMQENSTPRED2+TNFDNDIALVR2+VEDPESTLFGSVIR2+VEKPTADAEAYVFTPNMIC(UniMod:4)AGGEK3+YHGDPMPC(UniMod:4)PK3	P09871	P09871	C1S_HUMAN	C1S	P09871	C1S	C(UniMod:4)EYQIR+DVVQITC(UniMod:4)LDGFEVVEGR+EDTPNSVWEPAK+GDSGGAFAVQDPNDK+GDSGGAFAVQDPNDKTK+GFQVVVTLR+LLEVPEGR+LPVAPLRK+MLTPEHVFIHPGWK+NYVDWIMK+QFGPYC(UniMod:4)GHGFPGPLNIETK+SNALDIIFQTDLTGQK+SNALDIIFQTDLTGQKK+SSNNPHSPIVEEFQVPYNK+TMQENSTPRED+TNFDNDIALVR+VEDPESTLFGSVIR+VEKPTADAEAYVFTPNMIC(UniMod:4)AGGEK+YHGDPMPC(UniMod:4)PK	CEYQIR+DVVQITCLDGFEVVEGR+EDTPNSVWEPAK+GDSGGAFAVQDPNDK+GDSGGAFAVQDPNDKTK+GFQVVVTLR+LLEVPEGR+LPVAPLRK+MLTPEHVFIHPGWK+NYVDWIMK+QFGPYCGHGFPGPLNIETK+SNALDIIFQTDLTGQK+SNALDIIFQTDLTGQKK+SSNNPHSPIVEEFQVPYNK+TMQENSTPRED+TNFDNDIALVR+VEDPESTLFGSVIR+VEKPTADAEAYVFTPNMICAGGEK+YHGDPMPCPK	C(UniMod:4)EYQIR2+DVVQITC(UniMod:4)LDGFEVVEGR3+EDTPNSVWEPAK2+GDSGGAFAVQDPNDK2+GDSGGAFAVQDPNDKTK2+GDSGGAFAVQDPNDKTK3+GFQVVVTLR2+LLEVPEGR2+LPVAPLRK2+MLTPEHVFIHPGWK2+MLTPEHVFIHPGWK3+MLTPEHVFIHPGWK4+NYVDWIMK2+QFGPYC(UniMod:4)GHGFPGPLNIETK3+SNALDIIFQTDLTGQK2+SNALDIIFQTDLTGQK3+SNALDIIFQTDLTGQKK3+SSNNPHSPIVEEFQVPYNK3+TMQENSTPRED2+TNFDNDIALVR2+VEDPESTLFGSVIR2+VEKPTADAEAYVFTPNMIC(UniMod:4)AGGEK3+YHGDPMPC(UniMod:4)PK3	2+3+4	1	6.96991	0.261564	7.04621	0.314851	0.350666	-0.555036	0.296992	LIMMA	0.399254	0.310853	0.0884005	0.355054	0.126535	0.080364	-0.203148	0.148898	0.671973	0.541343	0.379949	0.56121	0.00548504	0.00984366	0.540806	0.00138696	0.0269482	0.0313333	0.887915	0.0059142	TRUE	TRUE	FALSE	TRUE	TRUE	TRUE	FALSE	TRUE	c)0<=lfc<T	c)0<=lfc<T	c)0<=lfc<T	c)0<=lfc<T	TRUE	TRUE	FALSE	TRUE	P09871	7.43869	6.93347	6.99705	6.55911	6.75992	6.80332	7.89928	6.93775	6.90094	6.97781	6.90155	7.27676	7.02442	7.19681	7.2145	6.74866	7.57746	7.05099	6.55331	6.9717	7.59847	6.79349	7.22936	6.96991	6.8039	7.33437	6.83568	6.78476	7.51758	6.92774	6.91373
P05452	C-type lectin domain family 3 member B	9	C(UniMod:4)FLAFTQTK2+EQQALQTVC(UniMod:4)LK2+GGTLGTPQTGSENDALYEYLR3+LDTLAQEVALLK2+LDTLAQEVALLK3+NWETEITAQPDGGK2+NWETEITAQPDGGK3+SRLDTLAQEVALLK3+TFHEASEDC(UniMod:4)ISR3	P05452	P05452	TETN_HUMAN	CLEC3B	P05452	CLEC3B	C(UniMod:4)FLAFTQTK+EQQALQTVC(UniMod:4)LK+GGTLGTPQTGSENDALYEYLR+LDTLAQEVALLK+NWETEITAQPDGGK+SRLDTLAQEVALLK+TFHEASEDC(UniMod:4)ISR	CFLAFTQTK+EQQALQTVCLK+GGTLGTPQTGSENDALYEYLR+LDTLAQEVALLK+NWETEITAQPDGGK+SRLDTLAQEVALLK+TFHEASEDCISR	C(UniMod:4)FLAFTQTK2+EQQALQTVC(UniMod:4)LK2+GGTLGTPQTGSENDALYEYLR3+LDTLAQEVALLK2+LDTLAQEVALLK3+NWETEITAQPDGGK2+NWETEITAQPDGGK3+SRLDTLAQEVALLK3+TFHEASEDC(UniMod:4)ISR3	2+3	1	5.53458	0.662094	5.47466	0.473083	-0.314472	0.791489	-0.58036	LIMMA	-0.679172	-0.771835	0.0926628	-0.725503	-0.985375	-1.03062	-0.234682	-0.956971	-0.372968	-0.513046	0.420008	-0.494035	8.39e-05	9.76e-07	0.567863	4.06e-07	0.00114555	2.45e-05	0.899926	1.02e-05	TRUE	TRUE	FALSE	TRUE	TRUE	TRUE	FALSE	TRUE	a)lfc<= -T	a)lfc<= -T	c)0<=lfc<T	a)lfc<= -T	TRUE	TRUE	FALSE	TRUE	P05452	4.9436	5.97459	6.1662	4.83035	5.76554	4.99603	4.54737	5.53458	5.60396	6.09125	5.87829	5.31651	5.35765	5.42496	4.94798	5.92465	5.29941	5.77793	5.98459	5.03488	5.33325	6.03358	5.07877	4.96144	5.55023	4.86714	5.98115	6.11502	5.59098	5.96537	4.83708
P04003	complement component 4 binding protein alpha	26	C(UniMod:4)HPGYKPTTDEPTTVIC(UniMod:4)QK4+C(UniMod:4)KPPPDIR2+EDVYVVGTVLR2+EDVYVVGTVLR3+EEIIYEC(UniMod:4)DK2+FSAIC(UniMod:4)QGDGTWSPR2+FSAIC(UniMod:4)QGDGTWSPR3+GSSVIHC(UniMod:4)DADSK2+GSSVIHC(UniMod:4)DADSK3+GVGWSHPLPQC(UniMod:4)EIVK2+GVGWSHPLPQC(UniMod:4)EIVK3+GYILVGQAK2+HSGEENFYAYGFSVTYSC(UniMod:4)DPR3+KPDVSHGEMVSGFGPIYNYK3+KPDVSHGEMVSGFGPIYNYK4+KPELVNGR2+LMQC(UniMod:4)LPNPEDVK2+LNNGEITQHR2+LSLEIEQLELQR2+LSLEIEQLELQR3+MALEVYK2+NGQVEIK1+QSSSYSFFK2+QSTLDKEL2+TWYPEVPK2+YTC(UniMod:4)LPGYVR2	P04003	P04003	C4BPA_HUMAN	C4BPA	P04003	C4BPA	C(UniMod:4)HPGYKPTTDEPTTVIC(UniMod:4)QK+C(UniMod:4)KPPPDIR+EDVYVVGTVLR+EEIIYEC(UniMod:4)DK+FSAIC(UniMod:4)QGDGTWSPR+GSSVIHC(UniMod:4)DADSK+GVGWSHPLPQC(UniMod:4)EIVK+GYILVGQAK+HSGEENFYAYGFSVTYSC(UniMod:4)DPR+KPDVSHGEMVSGFGPIYNYK+KPELVNGR+LMQC(UniMod:4)LPNPEDVK+LNNGEITQHR+LSLEIEQLELQR+MALEVYK+NGQVEIK+QSSSYSFFK+QSTLDKEL+TWYPEVPK+YTC(UniMod:4)LPGYVR	CHPGYKPTTDEPTTVICQK+CKPPPDIR+EDVYVVGTVLR+EEIIYECDK+FSAICQGDGTWSPR+GSSVIHCDADSK+GVGWSHPLPQCEIVK+GYILVGQAK+HSGEENFYAYGFSVTYSCDPR+KPDVSHGEMVSGFGPIYNYK+KPELVNGR+LMQCLPNPEDVK+LNNGEITQHR+LSLEIEQLELQR+MALEVYK+NGQVEIK+QSSSYSFFK+QSTLDKEL+TWYPEVPK+YTCLPGYVR	C(UniMod:4)HPGYKPTTDEPTTVIC(UniMod:4)QK4+C(UniMod:4)KPPPDIR2+EDVYVVGTVLR2+EDVYVVGTVLR3+EEIIYEC(UniMod:4)DK2+FSAIC(UniMod:4)QGDGTWSPR2+FSAIC(UniMod:4)QGDGTWSPR3+GSSVIHC(UniMod:4)DADSK2+GSSVIHC(UniMod:4)DADSK3+GVGWSHPLPQC(UniMod:4)EIVK2+GVGWSHPLPQC(UniMod:4)EIVK3+GYILVGQAK2+HSGEENFYAYGFSVTYSC(UniMod:4)DPR3+KPDVSHGEMVSGFGPIYNYK3+KPDVSHGEMVSGFGPIYNYK4+KPELVNGR2+LMQC(UniMod:4)LPNPEDVK2+LNNGEITQHR2+LSLEIEQLELQR2+LSLEIEQLELQR3+MALEVYK2+NGQVEIK1+QSSSYSFFK2+QSTLDKEL2+TWYPEVPK2+YTC(UniMod:4)LPGYVR2	4+2+3+1	1	7.29162	0.288717	7.35575	0.290381	0.00905837	-0.539593	0.569193	LIMMA	0.164477	0.394818	-0.230341	0.279647	-0.0808134	0.18751	-0.492567	0.0942253	0.409767	0.602125	0.0318851	0.465069	0.181265	0.000504166	0.0829736	0.00436113	0.312717	0.00316504	0.407525	0.0151633	FALSE	TRUE	FALSE	TRUE	FALSE	TRUE	FALSE	TRUE	c)0<=lfc<T	c)0<=lfc<T	b)-T<lfc<0	c)0<=lfc<T	FALSE	TRUE	FALSE	TRUE	P04003	7.69343	7.29162	7.17272	7.42131	7.36146	7.86222	7.80954	7.029	7.23248	7.1024	7.08939	7.34679	7.55851	7.28462	7.46406	7.28353	7.06901	7.50182	7.21522	7.49705	7.21345	6.91595	7.47597	8.09078	7.09689	7.34828	6.9967	7.15226	7.92378	7.03771	7.49018
P03952	kallikrein B1	19	C(UniMod:4)LLFSFLPASSINDMEK3+DSVTGTLPK2+DTPFSQIK2+EIIIHQNYK2+GEIQNILQK2+GGDVASMYTPNAQYC(UniMod:4)QMR3+IAYGTQGSSGYSLR2+IYSGILNLSDITK2+LSMDGSPTR2+LVGITSWGEGC(UniMod:4)AR2+MVC(UniMod:4)AGYK2+RTLPEPC(UniMod:4)HSK3+TGAVSGHSLK2+VAEYMDWILEK2+VLTPDAFVC(UniMod:4)R2+VSEGNHDIALIK2+VSEGNHDIALIK3+VSSVEEC(UniMod:4)QK2+YSPGGTPTAIK2	P03952	P03952	KLKB1_HUMAN	KLKB1	P03952	KLKB1	C(UniMod:4)LLFSFLPASSINDMEK+DSVTGTLPK+DTPFSQIK+EIIIHQNYK+GEIQNILQK+GGDVASMYTPNAQYC(UniMod:4)QMR+IAYGTQGSSGYSLR+IYSGILNLSDITK+LSMDGSPTR+LVGITSWGEGC(UniMod:4)AR+MVC(UniMod:4)AGYK+RTLPEPC(UniMod:4)HSK+TGAVSGHSLK+VAEYMDWILEK+VLTPDAFVC(UniMod:4)R+VSEGNHDIALIK+VSSVEEC(UniMod:4)QK+YSPGGTPTAIK	CLLFSFLPASSINDMEK+DSVTGTLPK+DTPFSQIK+EIIIHQNYK+GEIQNILQK+GGDVASMYTPNAQYCQMR+IAYGTQGSSGYSLR+IYSGILNLSDITK+LSMDGSPTR+LVGITSWGEGCAR+MVCAGYK+RTLPEPCHSK+TGAVSGHSLK+VAEYMDWILEK+VLTPDAFVCR+VSEGNHDIALIK+VSSVEECQK+YSPGGTPTAIK	C(UniMod:4)LLFSFLPASSINDMEK3+DSVTGTLPK2+DTPFSQIK2+EIIIHQNYK2+GEIQNILQK2+GGDVASMYTPNAQYC(UniMod:4)QMR3+IAYGTQGSSGYSLR2+IYSGILNLSDITK2+LSMDGSPTR2+LVGITSWGEGC(UniMod:4)AR2+MVC(UniMod:4)AGYK2+RTLPEPC(UniMod:4)HSK3+TGAVSGHSLK2+VAEYMDWILEK2+VLTPDAFVC(UniMod:4)R2+VSEGNHDIALIK2+VSEGNHDIALIK3+VSSVEEC(UniMod:4)QK2+YSPGGTPTAIK2	3+2	1	6.54512	0.174792	6.50034	0.2684	0.0409577	0.335579	-0.393365	LIMMA	-0.069436	-0.242021	0.172585	-0.155728	-0.332005	-0.463932	-0.108113	-0.354212	0.193133	-0.0201097	0.453283	0.042755	0.59348	0.0335445	0.219207	0.119693	0.691373	0.0842338	0.611614	0.209694	FALSE	FALSE	FALSE	FALSE	FALSE	FALSE	FALSE	FALSE	b)-T<lfc<0	b)-T<lfc<0	c)0<=lfc<T	b)-T<lfc<0	FALSE	TRUE	FALSE	FALSE	P03952	6.51822	6.35644	6.86682	5.76106	6.60108	6.82313	5.8294	6.59234	6.82773	6.61798	6.54512	6.42722	6.99404	6.64042	6.32306	6.46399	6.47609	6.53607	6.68412	6.35287	6.58989	6.48167	6.39542	6.56718	6.58413	6.72865	6.62283	6.25869	6.03079	6.38975	6.6242
P05160	coagulation factor XIII B chain	13	C(UniMod:4)NEYYLLR2+GDTYPAELYITGSILR2+GDTYPAELYITGSILR3+GMC(UniMod:4)TSPPLIK2+IAQYYYTFK2+IQTHSTTYR2+LIENGYFHPVK3+QSTLSYQEPLRT2+SFYFPMSIDK2+SFYFPMSIDKK2+SFYFPMSIDKK3+SGYLLHGSNEITC(UniMod:4)NR3+VLHGDLIDFVC(UniMod:4)K3	P05160	P05160	F13B_HUMAN	F13B	P05160	F13B	C(UniMod:4)NEYYLLR+GDTYPAELYITGSILR+GMC(UniMod:4)TSPPLIK+IAQYYYTFK+IQTHSTTYR+LIENGYFHPVK+QSTLSYQEPLRT+SFYFPMSIDK+SFYFPMSIDKK+SGYLLHGSNEITC(UniMod:4)NR+VLHGDLIDFVC(UniMod:4)K	CNEYYLLR+GDTYPAELYITGSILR+GMCTSPPLIK+IAQYYYTFK+IQTHSTTYR+LIENGYFHPVK+QSTLSYQEPLRT+SFYFPMSIDK+SFYFPMSIDKK+SGYLLHGSNEITCNR+VLHGDLIDFVCK	C(UniMod:4)NEYYLLR2+GDTYPAELYITGSILR2+GDTYPAELYITGSILR3+GMC(UniMod:4)TSPPLIK2+IAQYYYTFK2+IQTHSTTYR2+LIENGYFHPVK3+QSTLSYQEPLRT2+SFYFPMSIDK2+SFYFPMSIDKK2+SFYFPMSIDKK3+SGYLLHGSNEITC(UniMod:4)NR3+VLHGDLIDFVC(UniMod:4)K3	2+3	1	5.30111	0.231115	5.30546	0.292981	-0.014448	0.383241	-0.397492	LIMMA	-0.122579	-0.280098	0.157519	-0.201339	-0.410183	-0.523167	-0.149942	-0.418746	0.165024	-0.0370286	0.46498	0.0160693	0.391363	0.0253087	0.304134	0.0683085	0.536193	0.0689128	0.687344	0.131946	FALSE	FALSE	FALSE	FALSE	FALSE	FALSE	FALSE	FALSE	b)-T<lfc<0	b)-T<lfc<0	c)0<=lfc<T	b)-T<lfc<0	FALSE	TRUE	FALSE	FALSE	P05160	5.457	5.13586	5.59137	5.8453	5.35876	4.5802	4.99704	5.27464	5.6091	5.31749	4.97335	5.43121	5.54701	5.16195	5.20366	5.22859	5.45529	5.51436	5.52935	5.30111	5.28712	5.4405	5.27361	4.80962	5.2036	5.32673	5.07631	6.08313	5.11106	5.38295	4.96184
P01860	None	14	C(UniMod:4)PAPELLGGPSVFLFPPKPK3+C(UniMod:4)PAPELLGGPSVFLFPPKPK4+SC(UniMod:4)DTPPPC(UniMod:4)PR2+SC(UniMod:4)DTPPPC(UniMod:4)PRC(UniMod:4)PAPELLGGPSVFLFPPKPK4+SC(UniMod:4)DTPPPC(UniMod:4)PRC(UniMod:4)PAPELLGGPSVFLFPPKPK5+TPEVTC(UniMod:4)VVVDVSHEDPEVQFK3+TPEVTC(UniMod:4)VVVDVSHEDPEVQFK4+TPEVTC(UniMod:4)VVVDVSHEDPEVQFKWYVDGVEVHNAK5+TPLGDTTHTC(UniMod:4)PR2+TPLGDTTHTC(UniMod:4)PR3+WQQGNIFSC(UniMod:4)SVMHEALHNR3+WQQGNIFSC(UniMod:4)SVMHEALHNR4+WYVDGVEVHNAK2+WYVDGVEVHNAK3	P01860	P01860	IGHG3_HUMAN	IGHG3	P01860	IGHG3	C(UniMod:4)PAPELLGGPSVFLFPPKPK+SC(UniMod:4)DTPPPC(UniMod:4)PR+SC(UniMod:4)DTPPPC(UniMod:4)PRC(UniMod:4)PAPELLGGPSVFLFPPKPK+TPEVTC(UniMod:4)VVVDVSHEDPEVQFK+TPEVTC(UniMod:4)VVVDVSHEDPEVQFKWYVDGVEVHNAK+TPLGDTTHTC(UniMod:4)PR+WQQGNIFSC(UniMod:4)SVMHEALHNR+WYVDGVEVHNAK	CPAPELLGGPSVFLFPPKPK+SCDTPPPCPR+SCDTPPPCPRCPAPELLGGPSVFLFPPKPK+TPEVTCVVVDVSHEDPEVQFK+TPEVTCVVVDVSHEDPEVQFKWYVDGVEVHNAK+TPLGDTTHTCPR+WQQGNIFSCSVMHEALHNR+WYVDGVEVHNAK	C(UniMod:4)PAPELLGGPSVFLFPPKPK3+C(UniMod:4)PAPELLGGPSVFLFPPKPK4+SC(UniMod:4)DTPPPC(UniMod:4)PR2+SC(UniMod:4)DTPPPC(UniMod:4)PRC(UniMod:4)PAPELLGGPSVFLFPPKPK4+SC(UniMod:4)DTPPPC(UniMod:4)PRC(UniMod:4)PAPELLGGPSVFLFPPKPK5+TPEVTC(UniMod:4)VVVDVSHEDPEVQFK3+TPEVTC(UniMod:4)VVVDVSHEDPEVQFK4+TPEVTC(UniMod:4)VVVDVSHEDPEVQFKWYVDGVEVHNAK5+TPLGDTTHTC(UniMod:4)PR2+TPLGDTTHTC(UniMod:4)PR3+WQQGNIFSC(UniMod:4)SVMHEALHNR3+WQQGNIFSC(UniMod:4)SVMHEALHNR4+WYVDGVEVHNAK2+WYVDGVEVHNAK3	3+4+2+5	1	7.57267	0.676057	7.76665	0.791512	0.413859	-0.51972	0.205829	LIMMA	1.07573	0.650196	0.425536	0.862964	0.428574	0.103247	-0.266305	0.373758	1.72289	1.19714	1.11738	1.35217	0.0019224	0.0213549	0.219034	0.0011028	0.011273	0.0602545	0.611614	0.00488693	TRUE	FALSE	FALSE	TRUE	TRUE	FALSE	FALSE	TRUE	d)lfc >= T	d)lfc >= T	c)0<=lfc<T	d)lfc >= T	TRUE	TRUE	FALSE	TRUE	P01860	8.91351	8.45402	6.83251	8.21942	6.42762	7.11668	7.42447	7.42359	5.91448	8.43318	7.44965	8.35905	7.20965	7.84367	7.69316	7.27997	7.87377	7.05494	7.46324	7.85713	8.7114	7.57267	8.89259	8.61033	7.46985	8.88276	7.40724	8.10103	9.45946	7.18653	7.22853
P01042	kininogen 1	4	C(UniMod:4)PGRPWK2+LDDDLEHQGGHVLDHGHK3+LDDDLEHQGGHVLDHGHK4+LDDDLEHQGGHVLDHGHK5	P01042	P01042	KNG1_HUMAN	KNG1	P01042	KNG1	C(UniMod:4)PGRPWK+LDDDLEHQGGHVLDHGHK	CPGRPWK+LDDDLEHQGGHVLDHGHK	C(UniMod:4)PGRPWK2+LDDDLEHQGGHVLDHGHK3+LDDDLEHQGGHVLDHGHK4+LDDDLEHQGGHVLDHGHK5	2+3+4+5	1	6.08043	0.168056	6.08715	0.200468	0.244558	-0.02112	-0.184111	LIMMA	0.102748	-0.048314	0.151063	0.0272172	-0.118356	-0.235181	-0.085308	-0.139922	0.323853	0.138553	0.387433	0.194356	0.350552	0.601711	0.202008	0.742021	0.495155	0.725598	0.589728	0.812216	FALSE	FALSE	FALSE	FALSE	FALSE	FALSE	FALSE	FALSE	c)0<=lfc<T	b)-T<lfc<0	c)0<=lfc<T	c)0<=lfc<T	FALSE	FALSE	FALSE	FALSE	P01042	6.14838	6.15346	6.34445	6.13849	6.19378	6.48646	6.05794	6.20748	6.04402	5.98267	6.08043	6.07071	6.54192	6.08772	5.75801	5.90398	5.79455	6.0916	5.98544	6.07087	6.25486	5.82193	6.28309	6.01553	5.97999	6.34634	6.165	5.91392	6.20648	5.91315	5.65912
P05090	apolipoprotein D	10	C(UniMod:4)PNPPVQENFDVNK2+C(UniMod:4)PNPPVQENFDVNK3+IPTTFENGR2+MTVTDQVNC(UniMod:4)PK2+NILTSNNIDVK2+NILTSNNIDVKK2+NILTSNNIDVKK3+NPNLPPETVDSLK2+VLNQELR2+WYEIEKIPTTFENGR3	P05090	P05090	APOD_HUMAN	APOD	P05090	APOD	C(UniMod:4)PNPPVQENFDVNK+IPTTFENGR+MTVTDQVNC(UniMod:4)PK+NILTSNNIDVK+NILTSNNIDVKK+NPNLPPETVDSLK+VLNQELR+WYEIEKIPTTFENGR	CPNPPVQENFDVNK+IPTTFENGR+MTVTDQVNCPK+NILTSNNIDVK+NILTSNNIDVKK+NPNLPPETVDSLK+VLNQELR+WYEIEKIPTTFENGR	C(UniMod:4)PNPPVQENFDVNK2+C(UniMod:4)PNPPVQENFDVNK3+IPTTFENGR2+MTVTDQVNC(UniMod:4)PK2+NILTSNNIDVK2+NILTSNNIDVKK2+NILTSNNIDVKK3+NPNLPPETVDSLK2+VLNQELR2+WYEIEKIPTTFENGR3	2+3	1	8.06499	0.361744	7.98219	0.491075	-0.0128535	0.288773	-0.297848	LIMMA	-0.156753	-0.352591	0.195838	-0.254672	-0.618483	-0.742824	-0.297772	-0.603707	0.304977	0.0376422	0.689448	0.0943631	0.49382	0.0749397	0.424562	0.14681	0.613205	0.15538	0.792984	0.247606	FALSE	FALSE	FALSE	FALSE	FALSE	FALSE	FALSE	FALSE	b)-T<lfc<0	b)-T<lfc<0	c)0<=lfc<T	b)-T<lfc<0	FALSE	FALSE	FALSE	FALSE	P05090	8.36354	8.09781	8.4815	6.24253	8.91445	7.8278	7.18875	8.32317	7.821	8.04833	7.87898	8.15843	8.1002	7.57833	8.06499	7.87305	8.12672	8.29412	7.78184	7.67531	8.42824	8.26088	8.21339	8.42479	7.19368	7.76342	7.94969	8.19648	7.74926	8.5579	7.86946
P02790	hemopexin	34	C(UniMod:4)SPHLVLSALTSDNHGATYAFSGTHYWR4+C(UniMod:4)SPHLVLSALTSDNHGATYAFSGTHYWR5+DGWHSWPIAHQWPQGPSAVDAAFSWEEK4+DYFM(UniMod:35)PC(UniMod:4)PGR2+DYFMPC(UniMod:4)PGR2+EVGTPHGIILDSVDAAFIC(UniMod:4)PGSSR3+EVGTPHGIILDSVDAAFIC(UniMod:4)PGSSR4+EWFWDLATGTM(UniMod:35)K2+EWFWDLATGTMK2+EWFWDLATGTMK3+FDPVRGEVPPR2+FDPVRGEVPPR3+FDPVRGEVPPRYPR4+GGYTLVSGYPK2+LHIM(UniMod:35)AGR2+LLQDEFPGIPSPLDAAVEC(UniMod:4)HR3+LLQDEFPGIPSPLDAAVEC(UniMod:4)HR4+LWWLDLK2+LYLVQGTQVYVFLTK2+LYLVQGTQVYVFLTK3+NFPSPVDAAFR2+NFPSPVDAAFR3+QGHNSVFLIK2+RLWWLDLK2+SGAQATWTELPWPHEK3+SGAQATWTELPWPHEK4+VDGALC(UniMod:4)M(UniMod:35)EK2+VDGALC(UniMod:4)MEK2+VWVYPPEK2+VWVYPPEKK2+WDRELISER2+WDRELISER3+YYC(UniMod:4)FQGNQFLR2+YYC(UniMod:4)FQGNQFLR3	P02790	P02790	HEMO_HUMAN	HPX	P02790	HPX	C(UniMod:4)SPHLVLSALTSDNHGATYAFSGTHYWR+DGWHSWPIAHQWPQGPSAVDAAFSWEEK+DYFM(UniMod:35)PC(UniMod:4)PGR+DYFMPC(UniMod:4)PGR+EVGTPHGIILDSVDAAFIC(UniMod:4)PGSSR+EWFWDLATGTM(UniMod:35)K+EWFWDLATGTMK+FDPVRGEVPPR+FDPVRGEVPPRYPR+GGYTLVSGYPK+LHIM(UniMod:35)AGR+LLQDEFPGIPSPLDAAVEC(UniMod:4)HR+LWWLDLK+LYLVQGTQVYVFLTK+NFPSPVDAAFR+QGHNSVFLIK+RLWWLDLK+SGAQATWTELPWPHEK+VDGALC(UniMod:4)M(UniMod:35)EK+VDGALC(UniMod:4)MEK+VWVYPPEK+VWVYPPEKK+WDRELISER+YYC(UniMod:4)FQGNQFLR	CSPHLVLSALTSDNHGATYAFSGTHYWR+DGWHSWPIAHQWPQGPSAVDAAFSWEEK+DYFMPCPGR+EVGTPHGIILDSVDAAFICPGSSR+EWFWDLATGTMK+FDPVRGEVPPR+FDPVRGEVPPRYPR+GGYTLVSGYPK+LHIMAGR+LLQDEFPGIPSPLDAAVECHR+LWWLDLK+LYLVQGTQVYVFLTK+NFPSPVDAAFR+QGHNSVFLIK+RLWWLDLK+SGAQATWTELPWPHEK+VDGALCMEK+VWVYPPEK+VWVYPPEKK+WDRELISER+YYCFQGNQFLR	C(UniMod:4)SPHLVLSALTSDNHGATYAFSGTHYWR4+C(UniMod:4)SPHLVLSALTSDNHGATYAFSGTHYWR5+DGWHSWPIAHQWPQGPSAVDAAFSWEEK4+DYFM(UniMod:35)PC(UniMod:4)PGR2+DYFMPC(UniMod:4)PGR2+EVGTPHGIILDSVDAAFIC(UniMod:4)PGSSR3+EVGTPHGIILDSVDAAFIC(UniMod:4)PGSSR4+EWFWDLATGTM(UniMod:35)K2+EWFWDLATGTMK2+EWFWDLATGTMK3+FDPVRGEVPPR2+FDPVRGEVPPR3+FDPVRGEVPPRYPR4+GGYTLVSGYPK2+LHIM(UniMod:35)AGR2+LLQDEFPGIPSPLDAAVEC(UniMod:4)HR3+LLQDEFPGIPSPLDAAVEC(UniMod:4)HR4+LWWLDLK2+LYLVQGTQVYVFLTK2+LYLVQGTQVYVFLTK3+NFPSPVDAAFR2+NFPSPVDAAFR3+QGHNSVFLIK2+RLWWLDLK2+SGAQATWTELPWPHEK3+SGAQATWTELPWPHEK4+VDGALC(UniMod:4)M(UniMod:35)EK2+VDGALC(UniMod:4)MEK2+VWVYPPEK2+VWVYPPEKK2+WDRELISER2+WDRELISER3+YYC(UniMod:4)FQGNQFLR2+YYC(UniMod:4)FQGNQFLR3	4+5+2+3	1	8.9898	0.109349	8.99923	0.164736	-0.311467	-0.118397	0.38981	LIMMA	-0.0832164	0.11136	-0.194577	0.014072	-0.259802	-0.0378814	-0.383354	-0.119414	0.093369	0.260602	-0.00579914	0.147558	0.343903	0.138177	0.0437596	0.831162	0.491912	0.247841	0.368516	0.869642	FALSE	FALSE	FALSE	FALSE	FALSE	FALSE	FALSE	FALSE	b)-T<lfc<0	c)0<=lfc<T	b)-T<lfc<0	c)0<=lfc<T	FALSE	FALSE	TRUE	FALSE	P02790	9.02695	9.12287	8.9898	8.94782	8.85922	9.30061	9.49603	8.83262	8.89436	9.03492	8.92596	8.64784	9.17746	8.85656	9.07287	8.94418	9.06714	9.00308	8.98337	9.05998	9.03206	8.97694	9.06355	8.96624	8.96258	8.71719	8.83794	9.06275	8.85626	9.00911	9.24785
O43866	CD5 molecule like	7	C(UniMod:4)YGPGVGR2+DVAVLC(UniMod:4)R2+EATLQDC(UniMod:4)PSGPWGK2+ELGC(UniMod:4)GAASGTPSGILYEPPAEK3+IWLDNVR2+KPIWLSQMSC(UniMod:4)SGR3+LVGGDNLC(UniMod:4)SGR2	O43866	O43866	CD5L_HUMAN	CD5L	O43866	CD5L	C(UniMod:4)YGPGVGR+DVAVLC(UniMod:4)R+EATLQDC(UniMod:4)PSGPWGK+ELGC(UniMod:4)GAASGTPSGILYEPPAEK+IWLDNVR+KPIWLSQMSC(UniMod:4)SGR+LVGGDNLC(UniMod:4)SGR	CYGPGVGR+DVAVLCR+EATLQDCPSGPWGK+ELGCGAASGTPSGILYEPPAEK+IWLDNVR+KPIWLSQMSCSGR+LVGGDNLCSGR	C(UniMod:4)YGPGVGR2+DVAVLC(UniMod:4)R2+EATLQDC(UniMod:4)PSGPWGK2+ELGC(UniMod:4)GAASGTPSGILYEPPAEK3+IWLDNVR2+KPIWLSQMSC(UniMod:4)SGR3+LVGGDNLC(UniMod:4)SGR2	2+3	1	7.04333	0.605686	6.99574	0.571839	0.166176	-0.236272	0.112141	LIMMA	0.328088	0.228688	0.0994001	0.278388	-0.21989	-0.234438	-0.486413	-0.135844	0.876066	0.691814	0.685213	0.692621	0.231234	0.321663	0.731618	0.180307	0.368737	0.451527	0.947416	0.282982	FALSE	FALSE	FALSE	FALSE	FALSE	FALSE	FALSE	FALSE	c)0<=lfc<T	c)0<=lfc<T	c)0<=lfc<T	c)0<=lfc<T	FALSE	FALSE	FALSE	FALSE	O43866	6.22625	7.58406	6.76264	6.58398	7.10353	7.18109	6.48664	6.90759	7.29396	7.3205	6.71725	7.50143	6.80434	7.55939	8.18301	7.09696	7.45729	6.54216	6.5413	6.91028	6.44156	5.49329	7.22398	6.83979	7.44387	7.4827	7.24101	6.6348	7.04333	6.107	8.15293
P01591	joining chain of multimeric IgA and IgM	8	C(UniMod:4)YTAVVPLVYGGETK2+C(UniMod:4)YTAVVPLVYGGETK3+FVYHLSDLC(UniMod:4)K2+FVYHLSDLC(UniMod:4)K3+IIVPLNNR2+IVLVDNK1+IVLVDNK2+SSEDPNEDIVER2	P01591	P01591	IGJ_HUMAN	JCHAIN	P01591	JCHAIN	C(UniMod:4)YTAVVPLVYGGETK+FVYHLSDLC(UniMod:4)K+IIVPLNNR+IVLVDNK+SSEDPNEDIVER	CYTAVVPLVYGGETK+FVYHLSDLCK+IIVPLNNR+IVLVDNK+SSEDPNEDIVER	C(UniMod:4)YTAVVPLVYGGETK2+C(UniMod:4)YTAVVPLVYGGETK3+FVYHLSDLC(UniMod:4)K2+FVYHLSDLC(UniMod:4)K3+IIVPLNNR2+IVLVDNK1+IVLVDNK2+SSEDPNEDIVER2	2+3+1	1	6.62185	0.427787	6.48368	0.453207	0.165657	0.12992	-0.278896	LIMMA	0.0909347	-0.240011	0.330946	-0.0745383	-0.344387	-0.607925	-0.134432	-0.403611	0.526256	0.127903	0.796325	0.254534	0.673007	0.193046	0.156988	0.647309	0.756715	0.311632	0.542498	0.731591	FALSE	FALSE	FALSE	FALSE	FALSE	FALSE	FALSE	FALSE	c)0<=lfc<T	b)-T<lfc<0	c)0<=lfc<T	b)-T<lfc<0	FALSE	FALSE	FALSE	FALSE	P01591	5.6916	6.84656	6.88954	6.74018	6.92306	6.30849	6.38258	6.31896	7.00773	6.91039	5.82126	6.71256	6.46797	7.14149	6.83244	6.75419	5.78364	6.45005	6.03267	6.4585	6.02797	5.34485	6.62573	6.62185	6.69856	6.8404	7.11	6.20561	6.00099	6.19244	6.85191
P11021	heat shock protein family A (Hsp70) member 5	3	DAGTIAGLNVMR2+ITPSYVAFTPEGER2+TWNDPSVQQDIK2	P11021	P11021	GRP78_HUMAN	HSPA5	P11021	HSPA5	DAGTIAGLNVMR+ITPSYVAFTPEGER+TWNDPSVQQDIK	DAGTIAGLNVMR+ITPSYVAFTPEGER+TWNDPSVQQDIK	DAGTIAGLNVMR2+ITPSYVAFTPEGER2+TWNDPSVQQDIK2	2	1	4.43001	0.240002	4.43671	0.316716	0.299382	-0.21681	-0.0212445	LIMMA	0.260168	0.0601741	0.199994	0.160171	-0.0640049	-0.213802	-0.146562	-0.0848806	0.584341	0.33415	0.546549	0.405223	0.111772	0.65729	0.248142	0.192209	0.230727	0.759382	0.624829	0.289594	FALSE	FALSE	FALSE	FALSE	FALSE	FALSE	FALSE	FALSE	c)0<=lfc<T	c)0<=lfc<T	c)0<=lfc<T	c)0<=lfc<T	FALSE	FALSE	FALSE	FALSE	P11021	4.33872	4.4378	4.43001	5.17519	4.72872	4.24573	4.38908	4.34945	4.36699	4.7122	4.35044	4.35491	3.55107	4.78713	3.90804	4.57656	4.25522	3.9464	4.59189	4.49758	4.62813	4.44902	4.45089	4.7918	4.33214	5.04404	4.21725	4.64927	4.47563	4.16541	4.34135
P02656	apolipoprotein C3	6	DALSSVQESQVAQQAR2+DALSSVQESQVAQQAR3+DYWSTVK1+DYWSTVK2+GWVTDGFSSLK2+GWVTDGFSSLKDYWSTVK3	P02656	P02656	APOC3_HUMAN	APOC3	P02656	APOC3	DALSSVQESQVAQQAR+DYWSTVK+GWVTDGFSSLK+GWVTDGFSSLKDYWSTVK	DALSSVQESQVAQQAR+DYWSTVK+GWVTDGFSSLK+GWVTDGFSSLKDYWSTVK	DALSSVQESQVAQQAR2+DALSSVQESQVAQQAR3+DYWSTVK1+DYWSTVK2+GWVTDGFSSLK2+GWVTDGFSSLKDYWSTVK3	2+3+1	1	8.87879	0.698683	8.70029	0.750027	-0.350534	0.725457	-0.479291	LIMMA	-1.08075	-1.06529	-0.0154686	-1.07302	-1.59145	-1.4969	-0.561426	-1.45907	-0.570058	-0.633669	0.530489	-0.68697	0.000150999	1.96e-05	0.954288	3.17e-06	0.00162504	0.000276386	0.985264	5.28e-05	TRUE	TRUE	FALSE	TRUE	TRUE	TRUE	FALSE	TRUE	a)lfc<= -T	a)lfc<= -T	b)-T<lfc<0	a)lfc<= -T	TRUE	TRUE	FALSE	TRUE	P02656	7.65045	9.18924	10.1261	8.13206	9.35004	8.87879	7.99715	9.00113	9.11762	9.31327	8.85797	8.26833	9.91065	8.78955	7.13562	9.18702	8.39317	8.59731	9.04	8.22501	8.28977	8.99202	7.28327	8.34167	8.94191	8.17821	9.3477	9.09793	7.17783	9.58475	9.31354
P01876	immunoglobulin heavy constant alpha 1	12	DASGVTFTWTPSSGK2+DASGVTFTWTPSSGK3+DLC(UniMod:4)GC(UniMod:4)YSVSSVLPGC(UniMod:4)AEPWNHGK3+GDTFSC(UniMod:4)MVGHEALPLAFTQK3+KGDTFSC(UniMod:4)MVGHEALPLAFTQK3+KGDTFSC(UniMod:4)MVGHEALPLAFTQK4+NFPPSQDASGDLYTTSSQLTLPATQC(UniMod:4)LAGK4+QEPSQGTTTFAVTSILR3+SAVQGPPERDLC(UniMod:4)GC(UniMod:4)YSVSSVLPGC(UniMod:4)AEPWNHGK5+TFTC(UniMod:4)TAAYPESK2+TFTC(UniMod:4)TAAYPESK3+TPLTATLSK2	P01876	P01876	IGHA1_HUMAN	IGHA1	P01876	IGHA1	DASGVTFTWTPSSGK+DLC(UniMod:4)GC(UniMod:4)YSVSSVLPGC(UniMod:4)AEPWNHGK+GDTFSC(UniMod:4)MVGHEALPLAFTQK+KGDTFSC(UniMod:4)MVGHEALPLAFTQK+NFPPSQDASGDLYTTSSQLTLPATQC(UniMod:4)LAGK+QEPSQGTTTFAVTSILR+SAVQGPPERDLC(UniMod:4)GC(UniMod:4)YSVSSVLPGC(UniMod:4)AEPWNHGK+TFTC(UniMod:4)TAAYPESK+TPLTATLSK	DASGVTFTWTPSSGK+DLCGCYSVSSVLPGCAEPWNHGK+GDTFSCMVGHEALPLAFTQK+KGDTFSCMVGHEALPLAFTQK+NFPPSQDASGDLYTTSSQLTLPATQCLAGK+QEPSQGTTTFAVTSILR+SAVQGPPERDLCGCYSVSSVLPGCAEPWNHGK+TFTCTAAYPESK+TPLTATLSK	DASGVTFTWTPSSGK2+DASGVTFTWTPSSGK3+DLC(UniMod:4)GC(UniMod:4)YSVSSVLPGC(UniMod:4)AEPWNHGK3+GDTFSC(UniMod:4)MVGHEALPLAFTQK3+KGDTFSC(UniMod:4)MVGHEALPLAFTQK3+KGDTFSC(UniMod:4)MVGHEALPLAFTQK4+NFPPSQDASGDLYTTSSQLTLPATQC(UniMod:4)LAGK4+QEPSQGTTTFAVTSILR3+SAVQGPPERDLC(UniMod:4)GC(UniMod:4)YSVSSVLPGC(UniMod:4)AEPWNHGK5+TFTC(UniMod:4)TAAYPESK2+TFTC(UniMod:4)TAAYPESK3+TPLTATLSK2	2+3+4+5	1	10.0152	0.40936	10.0023	0.493986	0.195412	-0.256644	0.109211	LIMMA	0.322645	0.205715	0.11693	0.26418	-0.152866	-0.196165	-0.391412	-0.0952723	0.798156	0.607595	0.625273	0.623632	0.176272	0.304542	0.642237	0.143993	0.31123	0.432871	0.939759	0.24468	FALSE	FALSE	FALSE	FALSE	FALSE	FALSE	FALSE	FALSE	c)0<=lfc<T	c)0<=lfc<T	c)0<=lfc<T	c)0<=lfc<T	FALSE	FALSE	FALSE	FALSE	P01876	9.87406	9.75896	10.1194	10.7174	9.5298	9.81132	10.3915	9.03845	9.58907	10.243	9.94928	11.078	10.2336	10.0102	10.1246	10.4546	9.25375	10.5265	9.72317	9.35774	9.84284	9.73907	10.6749	10.0152	8.84789	10.2129	10.2249	9.74104	10.2112	10.3326	10.4434
P49908	selenoprotein P	8	DDFLIYDR2+DMPASEDLQDLQK2+DMPASEDLQDLQKK3+LPTDSELAPR2+LVYHLGLPFSFLTFPYVEEAIK3+QPPAWSIR2+RVSLATVDK2+VSLATVDK2	P49908	P49908	SEPP1_HUMAN	SELENOP	P49908	SELENOP	DDFLIYDR+DMPASEDLQDLQK+DMPASEDLQDLQKK+LPTDSELAPR+LVYHLGLPFSFLTFPYVEEAIK+QPPAWSIR+RVSLATVDK+VSLATVDK	DDFLIYDR+DMPASEDLQDLQK+DMPASEDLQDLQKK+LPTDSELAPR+LVYHLGLPFSFLTFPYVEEAIK+QPPAWSIR+RVSLATVDK+VSLATVDK	DDFLIYDR2+DMPASEDLQDLQK2+DMPASEDLQDLQKK3+LPTDSELAPR2+LVYHLGLPFSFLTFPYVEEAIK3+QPPAWSIR2+RVSLATVDK2+VSLATVDK2	2+3	1	6.80063	0.331678	6.74032	0.38405	-0.0792423	0.558737	-0.530343	LIMMA	-0.279128	-0.508375	0.229248	-0.393752	-0.596664	-0.776742	-0.110213	-0.633786	0.038408	-0.240009	0.568708	-0.153717	0.0827611	0.000533835	0.178256	0.00216287	0.179846	0.00317491	0.575513	0.00842772	FALSE	TRUE	FALSE	TRUE	FALSE	TRUE	FALSE	TRUE	b)-T<lfc<0	a)lfc<= -T	c)0<=lfc<T	b)-T<lfc<0	FALSE	TRUE	FALSE	TRUE	P49908	6.36241	6.43368	6.68301	5.94575	6.87502	6.77645	5.59234	7.02435	6.78844	7.27041	6.696	6.83328	7.22925	6.90619	6.50305	7.11159	6.74732	6.82599	6.90145	7.03283	6.48425	6.99174	6.03132	6.80063	7.05317	6.7874	6.90006	7.20955	6.33123	7.07739	6.74445
P0DOX7	None	3	DIQM(UniMod:35)TQSPSTLSASVGDR3+DIQMTQSPSTLSASVGDR3+GTVAAPSVFIFPPSDEQLK3	P0DOX7	P0DOX7	IGK_HUMAN		P0DOX7	P0DOX7	DIQM(UniMod:35)TQSPSTLSASVGDR+DIQMTQSPSTLSASVGDR+GTVAAPSVFIFPPSDEQLK	DIQMTQSPSTLSASVGDR+GTVAAPSVFIFPPSDEQLK	DIQM(UniMod:35)TQSPSTLSASVGDR3+DIQMTQSPSTLSASVGDR3+GTVAAPSVFIFPPSDEQLK3	3	1	9.19642	0.383825	9.21424	0.441369	-0.321175	0.275025	-0.022572	LIMMA	-0.407984	-0.137532	-0.270452	-0.272758	-0.822396	-0.487775	-0.713477	-0.586024	0.00642852	0.21271	0.172574	0.0405083	0.053439	0.429278	0.222425	0.0855823	0.129863	0.560792	0.613026	0.157249	FALSE	FALSE	FALSE	FALSE	FALSE	FALSE	FALSE	FALSE	b)-T<lfc<0	b)-T<lfc<0	b)-T<lfc<0	b)-T<lfc<0	FALSE	FALSE	FALSE	FALSE	P0DOX7	8.7009	9.21854	9.12014	10.0449	9.85234	8.93753	8.38909	9.21414	9.45841	9.36475	9.63802	9.11948	8.289	8.98285	9.11557	9.86424	9.63166	9.41854	9.11368	9.19642	8.58341	9.31434	8.87571	8.85179	9.03454	8.81963	10.0702	9.39652	9.01267	9.33418	9.67828
P02753	retinol binding protein 4	8	DPNGLPPEAQK2+FSGTWYAMAK2+GNDDHWIVDTDYDTYAVQYSC(UniMod:4)R3+KDPEGLFLQDNIVAEFSVDETGQMSATAK4+LIVHNGYC(UniMod:4)DGR3+QRQEELC(UniMod:4)LAR3+VKENFDK2+YWGVASFLQK2	P02753	P02753	RET4_HUMAN	RBP4	P02753	RBP4	DPNGLPPEAQK+FSGTWYAMAK+GNDDHWIVDTDYDTYAVQYSC(UniMod:4)R+KDPEGLFLQDNIVAEFSVDETGQMSATAK+LIVHNGYC(UniMod:4)DGR+QRQEELC(UniMod:4)LAR+VKENFDK+YWGVASFLQK	DPNGLPPEAQK+FSGTWYAMAK+GNDDHWIVDTDYDTYAVQYSCR+KDPEGLFLQDNIVAEFSVDETGQMSATAK+LIVHNGYCDGR+QRQEELCLAR+VKENFDK+YWGVASFLQK	DPNGLPPEAQK2+FSGTWYAMAK2+GNDDHWIVDTDYDTYAVQYSC(UniMod:4)R3+KDPEGLFLQDNIVAEFSVDETGQMSATAK4+LIVHNGYC(UniMod:4)DGR3+QRQEELC(UniMod:4)LAR3+VKENFDK2+YWGVASFLQK2	2+3+4	1	7.37733	0.658216	7.26385	0.621866	-0.354751	0.802944	-0.558564	LIMMA	-0.950304	-1.00249	0.0521854	-0.976397	-1.32353	-1.31792	-0.346807	-1.25853	-0.577082	-0.687059	0.451177	-0.694267	1.24e-05	3.16e-07	0.791412	6.36e-08	0.000366744	1.02e-05	0.947416	2.05e-06	TRUE	TRUE	FALSE	TRUE	TRUE	TRUE	FALSE	TRUE	a)lfc<= -T	a)lfc<= -T	c)0<=lfc<T	a)lfc<= -T	TRUE	TRUE	FALSE	TRUE	P02753	7.22496	7.83	7.67036	6.52705	7.70136	6.51271	5.64151	7.46584	7.82129	7.87897	7.26043	6.7726	7.92162	6.87456	6.54781	8.08255	7.10507	7.37733	7.60045	7.10208	6.78398	7.68453	6.37064	7.47225	7.88706	7.02128	7.80473	7.78166	6.09065	8.05967	7.30426
P02745	complement C1q A chain	6	DQPRPAFSAIR2+DQPRPAFSAIR3+GHIYQGSEADSVFSGFLIFPSA3+GLFQVVSGGMVLQLQQGDQVWVEKDPK4+KGHIYQGSEADSVFSGFLIFPSA3+SLGFC(UniMod:4)DTTNK2	P02745	P02745	C1QA_HUMAN	C1QA	P02745	C1QA	DQPRPAFSAIR+GHIYQGSEADSVFSGFLIFPSA+GLFQVVSGGMVLQLQQGDQVWVEKDPK+KGHIYQGSEADSVFSGFLIFPSA+SLGFC(UniMod:4)DTTNK	DQPRPAFSAIR+GHIYQGSEADSVFSGFLIFPSA+GLFQVVSGGMVLQLQQGDQVWVEKDPK+KGHIYQGSEADSVFSGFLIFPSA+SLGFCDTTNK	DQPRPAFSAIR2+DQPRPAFSAIR3+GHIYQGSEADSVFSGFLIFPSA3+GLFQVVSGGMVLQLQQGDQVWVEKDPK4+KGHIYQGSEADSVFSGFLIFPSA3+SLGFC(UniMod:4)DTTNK2	2+3+4	1	7.26396	0.227579	7.28983	0.222425	0.313741	-0.331103	0.0888049	LIMMA	0.214953	0.102982	0.11197	0.158968	-0.00919321	-0.0864556	-0.127652	-0.0104709	0.439099	0.29242	0.351593	0.328406	0.0595437	0.276058	0.347929	0.064959	0.141651	0.402511	0.720133	0.126558	FALSE	FALSE	FALSE	FALSE	FALSE	FALSE	FALSE	FALSE	c)0<=lfc<T	c)0<=lfc<T	c)0<=lfc<T	c)0<=lfc<T	FALSE	FALSE	FALSE	FALSE	P02745	7.6022	7.3518	7.14108	6.93176	6.99628	7.07758	7.2028	7.45841	7.15992	7.26396	7.21573	7.46683	7.21004	7.16128	7.37275	7.14334	7.43203	7.30242	6.91553	6.94783	7.8095	7.09635	7.44223	7.34766	7.1714	7.75208	7.41746	7.25292	7.57797	7.34417	7.41939
Q9Y5Y7	lymphatic vessel endothelial hyaluronan receptor 1	3	DQVETALK2+IMGITLVSK2+LLGLSLAGK2	Q9Y5Y7	Q9Y5Y7	LYVE1_HUMAN	LYVE1	Q9Y5Y7	LYVE1	DQVETALK+IMGITLVSK+LLGLSLAGK	DQVETALK+IMGITLVSK+LLGLSLAGK	DQVETALK2+IMGITLVSK2+LLGLSLAGK2	2	1	6.34303	0.447847	6.30151	0.434703	-0.0775137	0.237776	-0.188682	LIMMA	-0.172678	-0.221942	0.0492643	-0.19731	-0.597513	-0.580993	-0.404903	-0.518455	0.252157	0.137109	0.503432	0.123835	0.413431	0.216808	0.826354	0.219533	0.545508	0.335607	0.947416	0.316016	FALSE	FALSE	FALSE	FALSE	FALSE	FALSE	FALSE	FALSE	b)-T<lfc<0	b)-T<lfc<0	c)0<=lfc<T	b)-T<lfc<0	FALSE	FALSE	FALSE	FALSE	Q9Y5Y7	6.0632	6.60098	6.4932	7.37436	5.93212	5.71088	6.32266	6.65011	6.86517	6.37951	6.21499	6.02939	6.04096	6.4266	6.34303	6.00877	5.95959	6.25656	6.44618	5.81249	7.06289	6.3826	6.64875	5.40442	6.20204	5.42297	6.4674	6.61545	6.48537	6.75686	5.96735
P06310	immunoglobulin kappa variable 2-30	1	DSGVPDRFSGSGSGTDFTLK3	P06310	P06310	KV230_HUMAN	IGKV2-30	P06310	IGKV2-30	DSGVPDRFSGSGSGTDFTLK	DSGVPDRFSGSGSGTDFTLK	DSGVPDRFSGSGSGTDFTLK3	3	1	7.59486	1.55592	7.86466	1.24739	0.552312	-0.662611	0.241573	LIMMA	2.2232	1.26933	0.953863	1.74627	1.37223	0.550138	0.0441447	1.103	3.07416	1.98853	1.86358	2.38953	8.41e-06	0.0010972	0.0404672	4.63e-06	0.000316851	0.00551037	0.368516	6.2e-05	TRUE	TRUE	FALSE	TRUE	TRUE	TRUE	FALSE	TRUE	d)lfc >= T	d)lfc >= T	d)lfc >= T	d)lfc >= T	TRUE	TRUE	TRUE	TRUE	P06310	9.16484	6.95889	6.17637	7.59486	6.08398	7.20715	7.2799	8.02928	6.54541	7.32684	7.31982	10.0942	6.48201	9.14754	7.54134	6.42505	9.35444	7.6293	6.87863	8.27474	9.05455	7.31688	9.56339	9.44863	7.27139	9.35414	7.70513	5.78847	10.3128	8.75587	7.71861
A0A075B6K5	immunoglobulin lambda variable 3-9	3	DSNRPSGIPER3+NVHWYQQK2+PGQAPVLVIYR2	A0A075B6K5	A0A075B6K5	LV39_HUMAN	IGLV3-9	A0A075B6K5	IGLV3-9	DSNRPSGIPER+NVHWYQQK+PGQAPVLVIYR	DSNRPSGIPER+NVHWYQQK+PGQAPVLVIYR	DSNRPSGIPER3+NVHWYQQK2+PGQAPVLVIYR2	3+2	1	5.38942	0.436995	5.38775	0.384436	-0.194512	0.456855	-0.324007	LIMMA	-0.328598	-0.356011	0.0274128	-0.342305	-0.684107	-0.656471	-0.352642	-0.611044	0.0269103	-0.0555515	0.407467	-0.0735655	0.0688136	0.0217475	0.883993	0.01423	0.15709	0.0602545	0.969818	0.0382855	FALSE	FALSE	FALSE	TRUE	FALSE	FALSE	FALSE	TRUE	b)-T<lfc<0	b)-T<lfc<0	c)0<=lfc<T	b)-T<lfc<0	FALSE	TRUE	FALSE	TRUE	A0A075B6K5	4.66306	5.38942	5.72642	5.67616	5.50676	5.1041	5.04201	5.68417	5.52242	5.76678	6.0296	4.91235	5.36549	5.80231	5.02918	5.77699	5.16945	5.51691	5.29321	5.58005	5.70102	5.36189	5.06482	4.87072	5.35273	4.36503	5.83566	5.92347	5.23806	5.47061	5.27952
Q96IY4	carboxypeptidase B2	5	DTGTYGFLLPER2+EAFAAVSK2+IAWHVIR2+YIKPTC(UniMod:4)R2+YSFTIELR2	Q96IY4	Q96IY4	CBPB2_HUMAN	CPB2	Q96IY4	CPB2	DTGTYGFLLPER+EAFAAVSK+IAWHVIR+YIKPTC(UniMod:4)R+YSFTIELR	DTGTYGFLLPER+EAFAAVSK+IAWHVIR+YIKPTCR+YSFTIELR	DTGTYGFLLPER2+EAFAAVSK2+IAWHVIR2+YIKPTC(UniMod:4)R2+YSFTIELR2	2	1	6.43977	0.252048	6.46434	0.265666	-0.274777	0.168714	0.0518657	LIMMA	-0.192124	-0.0258959	-0.166228	-0.10901	-0.463579	-0.255317	-0.456425	-0.31421	0.0793302	0.203525	0.123969	0.0961902	0.158903	0.81943	0.25159	0.286936	0.291967	0.887985	0.624829	0.393016	FALSE	FALSE	FALSE	FALSE	FALSE	FALSE	FALSE	FALSE	b)-T<lfc<0	b)-T<lfc<0	b)-T<lfc<0	b)-T<lfc<0	FALSE	FALSE	FALSE	FALSE	Q96IY4	6.43977	6.72372	6.55737	6.26653	6.68515	6.27958	7.02269	6.61396	6.84648	6.22712	6.34775	6.26326	6.88524	6.48609	6.24872	6.41594	6.49526	6.36314	6.2495	6.78475	6.44831	6.49583	5.62097	6.58492	6.2617	6.30314	6.60978	6.29983	6.38834	6.4134	6.76624
P07358	complement C8 beta chain	19	DTMVEDLVVLVR2+DTMVEDLVVLVR3+EAMERGDYTLNNVHAC(UniMod:4)AK3+FRKPYNVESYTPQTQGK4+GDYTLNNVHAC(UniMod:4)AK3+GILNEIKDR2+IPGIFELGISSQSDR2+IPGIFELGISSQSDR3+KPYNVESYTPQTQGK3+LPLEYSYGEYR2+QALEEFQK2+RLPLEYSYGEYR3+SDLEVAHYK2+SGFSFGFK2+SLMLHYEFLQR2+SLMLHYEFLQR3+SVFLHAR2+YEFILK2+YYAGGC(UniMod:4)SPHYILNTR3	P07358	P07358	CO8B_HUMAN	C8B	P07358	C8B	DTMVEDLVVLVR+EAMERGDYTLNNVHAC(UniMod:4)AK+FRKPYNVESYTPQTQGK+GDYTLNNVHAC(UniMod:4)AK+GILNEIKDR+IPGIFELGISSQSDR+KPYNVESYTPQTQGK+LPLEYSYGEYR+QALEEFQK+RLPLEYSYGEYR+SDLEVAHYK+SGFSFGFK+SLMLHYEFLQR+SVFLHAR+YEFILK+YYAGGC(UniMod:4)SPHYILNTR	DTMVEDLVVLVR+EAMERGDYTLNNVHACAK+FRKPYNVESYTPQTQGK+GDYTLNNVHACAK+GILNEIKDR+IPGIFELGISSQSDR+KPYNVESYTPQTQGK+LPLEYSYGEYR+QALEEFQK+RLPLEYSYGEYR+SDLEVAHYK+SGFSFGFK+SLMLHYEFLQR+SVFLHAR+YEFILK+YYAGGCSPHYILNTR	DTMVEDLVVLVR2+DTMVEDLVVLVR3+EAMERGDYTLNNVHAC(UniMod:4)AK3+FRKPYNVESYTPQTQGK4+GDYTLNNVHAC(UniMod:4)AK3+GILNEIKDR2+IPGIFELGISSQSDR2+IPGIFELGISSQSDR3+KPYNVESYTPQTQGK3+LPLEYSYGEYR2+QALEEFQK2+RLPLEYSYGEYR3+SDLEVAHYK2+SGFSFGFK2+SLMLHYEFLQR2+SLMLHYEFLQR3+SVFLHAR2+YEFILK2+YYAGGC(UniMod:4)SPHYILNTR3	2+3+4	1	6.23899	0.347774	6.21455	0.414815	-0.223971	0.322257	-0.155217	LIMMA	-0.322376	-0.227603	-0.0947731	-0.27499	-0.719069	-0.56287	-0.518856	-0.574861	0.0743165	0.107663	0.329309	0.0248818	0.107513	0.176056	0.651701	0.0709102	0.224981	0.290429	0.939759	0.133548	FALSE	FALSE	FALSE	FALSE	FALSE	FALSE	FALSE	FALSE	b)-T<lfc<0	b)-T<lfc<0	b)-T<lfc<0	b)-T<lfc<0	FALSE	FALSE	FALSE	FALSE	P07358	4.94515	6.00442	6.44803	6.51118	6.70796	6.2947	7.05934	6.36842	6.82552	6.47144	6.23116	6.17733	5.95622	6.23899	6.34842	6.38339	5.92986	5.53764	6.25351	5.76749	5.88223	6.36366	6.22476	6.23054	6.85844	5.87714	6.36096	6.54919	5.86824	6.16672	5.80905
A0A0C4DH29	immunoglobulin heavy variable 1-3	2	DTSASTAYMELSSLR2+DTSASTAYMELSSLR3	A0A0C4DH29	A0A0C4DH29	HV103_HUMAN	IGHV1-3	A0A0C4DH29	IGHV1-3	DTSASTAYMELSSLR	DTSASTAYMELSSLR	DTSASTAYMELSSLR2+DTSASTAYMELSSLR3	2+3	1	6.01333	0.798288	5.84667	0.79525	-0.00195699	0.369273	-0.393116	LIMMA	-0.301489	-0.744034	0.442545	-0.522761	-1.01262	-1.34505	-0.317685	-1.06033	0.409642	-0.143019	1.20278	0.0148027	0.393841	0.0169098	0.244132	0.0562456	0.536193	0.0508975	0.624829	0.113496	FALSE	FALSE	FALSE	FALSE	FALSE	FALSE	FALSE	FALSE	b)-T<lfc<0	a)lfc<= -T	d)lfc >= T	a)lfc<= -T	FALSE	TRUE	FALSE	FALSE	A0A0C4DH29	5.02177	6.24089	5.72833	5.90147	6.43957	5.55567	4.98729	6.69511	6.01333	6.15301	6.58851	5.31953	4.90622	7.87541	5.4749	7.35575	5.45881	6.87913	6.07063	6.10719	4.85132	6.25395	4.75715	4.78589	6.24556	6.15066	6.34321	4.83178	4.6509	6.01902	5.58479
P23083	immunoglobulin heavy variable 1-2	4	DTSISTAYMELSR2+DTSISTAYMELSR3+FQGWVTMTR2+LRSDDTAVYYC(UniMod:4)AR3	P23083	P23083	HV102_HUMAN	IGHV1-2	P23083	IGHV1-2	DTSISTAYMELSR+FQGWVTMTR+LRSDDTAVYYC(UniMod:4)AR	DTSISTAYMELSR+FQGWVTMTR+LRSDDTAVYYCAR	DTSISTAYMELSR2+DTSISTAYMELSR3+FQGWVTMTR2+LRSDDTAVYYC(UniMod:4)AR3	2+3	1	6.40516	0.393221	6.4298	0.455144	-0.164596	-0.411971	0.579525	LIMMA	0.0400736	0.566526	-0.526452	0.3033	-0.336483	0.248278	-0.929008	0.0186497	0.41663	0.884774	-0.123896	0.58795	0.829583	0.00100891	0.012051	0.0375325	0.872027	0.00530262	0.194537	0.0856803	FALSE	TRUE	TRUE	FALSE	FALSE	TRUE	FALSE	FALSE	c)0<=lfc<T	d)lfc >= T	a)lfc<= -T	c)0<=lfc<T	FALSE	TRUE	TRUE	TRUE	P23083	7.0323	6.87716	6.6555	7.44121	6.25717	6.76024	6.26131	5.5468	6.40553	7.01517	7.10765	6.13993	5.67067	5.66913	6.85895	6.24296	6.89036	6.14545	6.35278	6.6556	6.27193	5.7494	6.39819	6.40516	6.03566	6.54142	6.15118	6.47797	6.70399	6.006	6.59703
P01743	immunoglobulin heavy variable 1-46	2	DTSTSTVYMELSSLR2+QAPGQGLEWMGIINPSGGSTSYAQK3	P01743	P01743	HV146_HUMAN	IGHV1-46	P01743	IGHV1-46	DTSTSTVYMELSSLR+QAPGQGLEWMGIINPSGGSTSYAQK	DTSTSTVYMELSSLR+QAPGQGLEWMGIINPSGGSTSYAQK	DTSTSTVYMELSSLR2+QAPGQGLEWMGIINPSGGSTSYAQK3	2+3	1	5.98626	0.317743	5.94444	0.353914	0.559348	-0.507189	0.0694724	LIMMA	0.57989	0.217425	0.362465	0.398657	0.285925	-0.0310207	0.0482037	0.176441	0.873854	0.46587	0.676726	0.620874	0.000343017	0.0840692	0.025186	0.000934403	0.00298161	0.16964	0.29879	0.00449309	TRUE	FALSE	FALSE	TRUE	TRUE	FALSE	FALSE	TRUE	d)lfc >= T	c)0<=lfc<T	c)0<=lfc<T	c)0<=lfc<T	TRUE	FALSE	TRUE	TRUE	P01743	5.51982	5.62439	5.98626	6.05158	6.15339	5.83238	6.02009	5.39307	5.85179	5.53054	6.20057	6.29824	5.33297	6.66478	5.84132	5.99619	6.26031	5.81795	5.87211	6.78802	6.12727	5.5975	6.20461	5.7311	5.55777	5.96883	6.17478	6.19065	6.2105	5.3517	6.12727
P00736	None	29	DYFIATC(UniMod:4)K2+EFMSQGNK2+ESEQGVYTC(UniMod:4)TAQGIWK3+FC(UniMod:4)GQLGSPLGNPPGK2+GYGFYTK1+GYGFYTK2+IQYYC(UniMod:4)HEPYYK3+LFGEVTSPLFPK2+LFGEVTSPLFPKPYPNNFETTTVITVPTGYR4+LGNHPIR2+LPVANPQAC(UniMod:4)ENWLR2+LPVANPQAC(UniMod:4)ENWLR3+LVFQQFDLEPSEGC(UniMod:4)FYDYVK3+MDVFSQNMFC(UniMod:4)AGHPSLK3+MGNFPWQVFTNIHGR3+NIGEFC(UniMod:4)GK2+NLPNGDFR2+PVNPVEQR2+QDAC(UniMod:4)QGDSGGVFAVR2+QGYQLIEGNQVLHSFTAVC(UniMod:4)QDDGTWHR4+SYPPDLR2+TLDEFTIIQNLQPQYQFR3+VLNYVDWIK2+VLNYVDWIKK3+VSVHPDYR2+WILTAAHTLYPK3+YTTEIIK1+YTTEIIK2+YTTTMGVNTYK2	P00736	P00736	C1R_HUMAN	C1R	P00736	C1R	DYFIATC(UniMod:4)K+EFMSQGNK+ESEQGVYTC(UniMod:4)TAQGIWK+FC(UniMod:4)GQLGSPLGNPPGK+GYGFYTK+IQYYC(UniMod:4)HEPYYK+LFGEVTSPLFPK+LFGEVTSPLFPKPYPNNFETTTVITVPTGYR+LGNHPIR+LPVANPQAC(UniMod:4)ENWLR+LVFQQFDLEPSEGC(UniMod:4)FYDYVK+MDVFSQNMFC(UniMod:4)AGHPSLK+MGNFPWQVFTNIHGR+NIGEFC(UniMod:4)GK+NLPNGDFR+PVNPVEQR+QDAC(UniMod:4)QGDSGGVFAVR+QGYQLIEGNQVLHSFTAVC(UniMod:4)QDDGTWHR+SYPPDLR+TLDEFTIIQNLQPQYQFR+VLNYVDWIK+VLNYVDWIKK+VSVHPDYR+WILTAAHTLYPK+YTTEIIK+YTTTMGVNTYK	DYFIATCK+EFMSQGNK+ESEQGVYTCTAQGIWK+FCGQLGSPLGNPPGK+GYGFYTK+IQYYCHEPYYK+LFGEVTSPLFPK+LFGEVTSPLFPKPYPNNFETTTVITVPTGYR+LGNHPIR+LPVANPQACENWLR+LVFQQFDLEPSEGCFYDYVK+MDVFSQNMFCAGHPSLK+MGNFPWQVFTNIHGR+NIGEFCGK+NLPNGDFR+PVNPVEQR+QDACQGDSGGVFAVR+QGYQLIEGNQVLHSFTAVCQDDGTWHR+SYPPDLR+TLDEFTIIQNLQPQYQFR+VLNYVDWIK+VLNYVDWIKK+VSVHPDYR+WILTAAHTLYPK+YTTEIIK+YTTTMGVNTYK	DYFIATC(UniMod:4)K2+EFMSQGNK2+ESEQGVYTC(UniMod:4)TAQGIWK3+FC(UniMod:4)GQLGSPLGNPPGK2+GYGFYTK1+GYGFYTK2+IQYYC(UniMod:4)HEPYYK3+LFGEVTSPLFPK2+LFGEVTSPLFPKPYPNNFETTTVITVPTGYR4+LGNHPIR2+LPVANPQAC(UniMod:4)ENWLR2+LPVANPQAC(UniMod:4)ENWLR3+LVFQQFDLEPSEGC(UniMod:4)FYDYVK3+MDVFSQNMFC(UniMod:4)AGHPSLK3+MGNFPWQVFTNIHGR3+NIGEFC(UniMod:4)GK2+NLPNGDFR2+PVNPVEQR2+QDAC(UniMod:4)QGDSGGVFAVR2+QGYQLIEGNQVLHSFTAVC(UniMod:4)QDDGTWHR4+SYPPDLR2+TLDEFTIIQNLQPQYQFR3+VLNYVDWIK2+VLNYVDWIKK3+VSVHPDYR2+WILTAAHTLYPK3+YTTEIIK1+YTTEIIK2+YTTTMGVNTYK2	2+3+1+4	1	6.27083	0.144812	6.30392	0.228512	-0.0113043	-0.263653	0.29141	LIMMA	0.0560246	0.156142	-0.100117	0.106083	-0.183795	-0.0465429	-0.356495	-0.0752034	0.295844	0.358826	0.156261	0.28737	0.637073	0.126285	0.43181	0.241725	0.727428	0.232036	0.797578	0.339316	FALSE	FALSE	FALSE	FALSE	FALSE	FALSE	FALSE	FALSE	c)0<=lfc<T	c)0<=lfc<T	b)-T<lfc<0	c)0<=lfc<T	FALSE	FALSE	FALSE	FALSE	P00736	6.59155	6.34601	6.33886	5.94101	6.0897	6.03824	7.08241	6.35147	6.24348	6.38652	6.32629	6.27083	6.21001	6.19683	6.42803	6.21479	6.7154	6.40693	6.03188	6.04956	6.66754	6.10651	6.26804	6.17316	6.22724	6.33962	6.1198	6.29498	6.43193	6.27251	6.26051
Q9H8L6	multimerin 2	1	EAEPLVDIR2	Q9H8L6	Q9H8L6	MMRN2_HUMAN	MMRN2	Q9H8L6	MMRN2	EAEPLVDIR	EAEPLVDIR	EAEPLVDIR2	2	1	5.32951	0.369206	5.23033	0.480883	-0.0162293	0.532436	-0.555482	LIMMA	-0.275808	-0.640938	0.36513	-0.458373	-0.672355	-0.976082	-0.0587972	-0.758135	0.12074	-0.305794	0.789057	-0.158611	0.166	0.000482158	0.0888497	0.00390813	0.295848	0.00311337	0.407525	0.0138006	FALSE	TRUE	FALSE	TRUE	FALSE	TRUE	FALSE	TRUE	b)-T<lfc<0	a)lfc<= -T	c)0<=lfc<T	a)lfc<= -T	FALSE	TRUE	FALSE	TRUE	Q9H8L6	5.21847	5.2712	5.02796	4.49924	5.52811	4.5354	5.24021	5.6768	4.9725	5.76162	5.3475	5.12868	5.27045	4.89579	5.37509	5.54438	5.32951	5.49119	5.71241	4.55419	5.48037	5.84129	5.46775	4.44886	5.57853	5.76115	5.31623	5.81111	3.83767	5.55316	4.66331
P15169	carboxypeptidase N subunit 1	13	EALIQFLEQVHQGIK3+HLYVLEFSDHPGIHEPLEPEVK4+IHILPSMNPDGYEVAAAQGPNKPGYLVGR4+IVQLIQDTR2+NFPDLNTYIYYNEK2+NNANGVDLNR2+SIPQVSPVR2+SQVEPETR2+TASTPTPDDK2+VQNEC(UniMod:4)PGITR2+YGGPNHHLPLPDNWK3+YGGPNHHLPLPDNWK4+YVGNMHGNEALGR3	P15169	P15169	CBPN_HUMAN	CPN1	P15169	CPN1	EALIQFLEQVHQGIK+HLYVLEFSDHPGIHEPLEPEVK+IHILPSMNPDGYEVAAAQGPNKPGYLVGR+IVQLIQDTR+NFPDLNTYIYYNEK+NNANGVDLNR+SIPQVSPVR+SQVEPETR+TASTPTPDDK+VQNEC(UniMod:4)PGITR+YGGPNHHLPLPDNWK+YVGNMHGNEALGR	EALIQFLEQVHQGIK+HLYVLEFSDHPGIHEPLEPEVK+IHILPSMNPDGYEVAAAQGPNKPGYLVGR+IVQLIQDTR+NFPDLNTYIYYNEK+NNANGVDLNR+SIPQVSPVR+SQVEPETR+TASTPTPDDK+VQNECPGITR+YGGPNHHLPLPDNWK+YVGNMHGNEALGR	EALIQFLEQVHQGIK3+HLYVLEFSDHPGIHEPLEPEVK4+IHILPSMNPDGYEVAAAQGPNKPGYLVGR4+IVQLIQDTR2+NFPDLNTYIYYNEK2+NNANGVDLNR2+SIPQVSPVR2+SQVEPETR2+TASTPTPDDK2+VQNEC(UniMod:4)PGITR2+YGGPNHHLPLPDNWK3+YGGPNHHLPLPDNWK4+YVGNMHGNEALGR3	3+4+2	1	6.21929	0.256692	6.16799	0.290232	0.230406	-0.34385	0.172862	LIMMA	0.235674	0.172914	0.0627595	0.204294	-0.0522582	-0.0704327	-0.245053	-0.0133622	0.523605	0.416261	0.370572	0.42195	0.105111	0.157308	0.680378	0.0648491	0.22201	0.267306	0.947416	0.126558	FALSE	FALSE	FALSE	FALSE	FALSE	FALSE	FALSE	FALSE	c)0<=lfc<T	c)0<=lfc<T	c)0<=lfc<T	c)0<=lfc<T	FALSE	FALSE	FALSE	FALSE	P15169	6.02908	6.39035	6.10007	6.5236	5.95275	6.2444	6.54191	6.23928	5.31527	6.12504	6.03336	6.23994	6.22983	6.57327	6.10777	6.21929	6.04616	6.08368	6.30841	6.27336	6.40323	6.03394	5.96828	6.41271	6.43654	6.35556	6.13716	5.29584	6.45195	6.13156	6.00422
Q04756	HGF activator	5	EALVPLVADHK2+TTDVTQTFGIEK2+VANYVDWINDR2+VQLSPDLLATLPEPASPGR3+YIPYTLYSVFNPSDHDLVLIR3	Q04756	Q04756	HGFA_HUMAN	HGFAC	Q04756	HGFAC	EALVPLVADHK+TTDVTQTFGIEK+VANYVDWINDR+VQLSPDLLATLPEPASPGR+YIPYTLYSVFNPSDHDLVLIR	EALVPLVADHK+TTDVTQTFGIEK+VANYVDWINDR+VQLSPDLLATLPEPASPGR+YIPYTLYSVFNPSDHDLVLIR	EALVPLVADHK2+TTDVTQTFGIEK2+VANYVDWINDR2+VQLSPDLLATLPEPASPGR3+YIPYTLYSVFNPSDHDLVLIR3	2+3	1	6.02087	0.290989	5.84792	0.46581	-0.331788	0.650166	-0.414645	LIMMA	-0.618044	-0.583043	-0.0350004	-0.600544	-0.981947	-0.890598	-0.42403	-0.875629	-0.25414	-0.275489	0.354029	-0.325458	0.0015801	0.000529626	0.855598	0.000102689	0.0099195	0.00317491	0.952695	0.000773589	TRUE	TRUE	FALSE	TRUE	TRUE	TRUE	FALSE	TRUE	a)lfc<= -T	a)lfc<= -T	b)-T<lfc<0	a)lfc<= -T	TRUE	TRUE	FALSE	TRUE	Q04756	6.16048	6.42174	6.49651	4.47577	6.17075	6.03167	5.03378	6.03223	6.01355	6.02087	6.02734	5.50515	6.00097	5.38908	5.82023	6.30894	5.52937	6.21714	5.99344	5.12438	6.14247	6.21143	5.6137	5.20172	6.14661	5.4507	6.14113	5.84535	5.38012	6.31369	6.06534
P07225	protein S	16	EAVMDINKPGPLFKPENGLLETK3+EAVMDINKPGPLFKPENGLLETK4+FSAEFDFR2+HC(UniMod:4)LVTVEK2+IETISHEDLQR2+IETISHEDLQR3+IQALSLC(UniMod:4)SDQQSHLEFR3+ITTGGDVINNGLWNMVSVEELEHSISIK4+NGFVMLSNK2+NNLELSTPLK2+QLAVLDK1+QSTNAYPDLR2+SFQTGLFTAAR2+SQDILLSVENTVIYR2+SQDILLSVENTVIYR3+VYFAGFPR2	P07225	P07225	PROS_HUMAN	PROS1	P07225	PROS1	EAVMDINKPGPLFKPENGLLETK+FSAEFDFR+HC(UniMod:4)LVTVEK+IETISHEDLQR+IQALSLC(UniMod:4)SDQQSHLEFR+ITTGGDVINNGLWNMVSVEELEHSISIK+NGFVMLSNK+NNLELSTPLK+QLAVLDK+QSTNAYPDLR+SFQTGLFTAAR+SQDILLSVENTVIYR+VYFAGFPR	EAVMDINKPGPLFKPENGLLETK+FSAEFDFR+HCLVTVEK+IETISHEDLQR+IQALSLCSDQQSHLEFR+ITTGGDVINNGLWNMVSVEELEHSISIK+NGFVMLSNK+NNLELSTPLK+QLAVLDK+QSTNAYPDLR+SFQTGLFTAAR+SQDILLSVENTVIYR+VYFAGFPR	EAVMDINKPGPLFKPENGLLETK3+EAVMDINKPGPLFKPENGLLETK4+FSAEFDFR2+HC(UniMod:4)LVTVEK2+IETISHEDLQR2+IETISHEDLQR3+IQALSLC(UniMod:4)SDQQSHLEFR3+ITTGGDVINNGLWNMVSVEELEHSISIK4+NGFVMLSNK2+NNLELSTPLK2+QLAVLDK1+QSTNAYPDLR2+SFQTGLFTAAR2+SQDILLSVENTVIYR2+SQDILLSVENTVIYR3+VYFAGFPR2	3+4+2+1	1	6.83816	0.225945	6.82188	0.186532	0.375034	-0.314082	0.018806	LIMMA	0.199998	0.0645246	0.135474	0.132262	0.00338575	-0.101644	-0.0747139	-0.0163637	0.396611	0.230693	0.345662	0.280887	0.0464116	0.434378	0.198291	0.079213	0.116545	0.562921	0.589728	0.146739	FALSE	FALSE	FALSE	FALSE	FALSE	FALSE	FALSE	FALSE	c)0<=lfc<T	c)0<=lfc<T	c)0<=lfc<T	c)0<=lfc<T	TRUE	FALSE	FALSE	FALSE	P07225	7.07225	6.52026	6.95052	6.82202	6.83769	7.01222	6.9096	6.63104	6.71422	6.806	6.41827	6.87469	7.08721	6.95563	6.86154	6.83816	6.49023	6.84278	6.66065	7.07379	6.81592	6.59543	7.05981	7.00093	6.57286	6.99428	6.68487	6.96556	6.99056	6.72805	6.69116
P51884	lumican	15	EDAVSAAFK2+FNALQYLR2+ILGPLSYSK2+ISNIPDEYFK2+LKEDAVSAAFK2+LPSGLPVSLLTLYLDNNK3+NIPTVNENLENYYLEVNQLEK3+NNQIDHIDEK2+NNQIDHIDEK3+SLEDLQLTHNK2+SLEDLQLTHNK3+SLEYLDLSFNQIAR2+SLEYLDLSFNQIAR3+SVPMVPPGIK2+VANEVTLN1	P51884	P51884	LUM_HUMAN	LUM	P51884	LUM	EDAVSAAFK+FNALQYLR+ILGPLSYSK+ISNIPDEYFK+LKEDAVSAAFK+LPSGLPVSLLTLYLDNNK+NIPTVNENLENYYLEVNQLEK+NNQIDHIDEK+SLEDLQLTHNK+SLEYLDLSFNQIAR+SVPMVPPGIK+VANEVTLN	EDAVSAAFK+FNALQYLR+ILGPLSYSK+ISNIPDEYFK+LKEDAVSAAFK+LPSGLPVSLLTLYLDNNK+NIPTVNENLENYYLEVNQLEK+NNQIDHIDEK+SLEDLQLTHNK+SLEYLDLSFNQIAR+SVPMVPPGIK+VANEVTLN	EDAVSAAFK2+FNALQYLR2+ILGPLSYSK2+ISNIPDEYFK2+LKEDAVSAAFK2+LPSGLPVSLLTLYLDNNK3+NIPTVNENLENYYLEVNQLEK3+NNQIDHIDEK2+NNQIDHIDEK3+SLEDLQLTHNK2+SLEDLQLTHNK3+SLEYLDLSFNQIAR2+SLEYLDLSFNQIAR3+SVPMVPPGIK2+VANEVTLN1	2+3+1	1	7.3976	0.402984	7.27497	0.378745	-0.17981	0.410115	-0.286465	LIMMA	-0.294567	-0.312485	0.0179182	-0.303526	-0.644636	-0.608348	-0.356322	-0.568153	0.0555032	-0.0166218	0.392159	-0.0388978	0.096108	0.0391208	0.922835	0.0259419	0.205687	0.0950677	0.985264	0.0637269	FALSE	FALSE	FALSE	FALSE	FALSE	FALSE	FALSE	FALSE	b)-T<lfc<0	b)-T<lfc<0	c)0<=lfc<T	b)-T<lfc<0	FALSE	TRUE	FALSE	TRUE	P51884	7.68331	7.74044	7.58281	6.86274	7.19643	6.86538	6.973	7.40386	7.3976	7.63542	7.40294	7.27292	7.18347	7.32454	7.45232	7.45456	7.35233	7.54354	7.66941	6.93455	7.67449	7.76892	6.8436	6.23614	6.68675	6.77922	7.42826	7.11548	7.57166	7.68484	6.80322
O95445	apolipoprotein M	2	EELATFDPVDNIVFNMAAGSAPMQLHLR4+EFPEVHLGQWYFIAGAAPTK3	O95445	O95445	APOM_HUMAN	APOM	O95445	APOM	EELATFDPVDNIVFNMAAGSAPMQLHLR+EFPEVHLGQWYFIAGAAPTK	EELATFDPVDNIVFNMAAGSAPMQLHLR+EFPEVHLGQWYFIAGAAPTK	EELATFDPVDNIVFNMAAGSAPMQLHLR4+EFPEVHLGQWYFIAGAAPTK3	4+3	1	7.86903	0.49196	7.81107	0.483541	-0.320455	0.728699	-0.508178	LIMMA	-0.669147	-0.708292	0.0391455	-0.68872	-1.00492	-0.99207	-0.319808	-0.942538	-0.333376	-0.424514	0.398099	-0.434901	0.000305807	1.66e-05	0.825437	4.67e-06	0.0027645	0.000265393	0.947416	6.2e-05	TRUE	TRUE	FALSE	TRUE	TRUE	TRUE	FALSE	TRUE	a)lfc<= -T	a)lfc<= -T	c)0<=lfc<T	a)lfc<= -T	TRUE	TRUE	FALSE	TRUE	O95445	7.53721	8.0488	8.82661	6.71528	8.50847	7.42031	7.3241	8.26159	7.75826	7.86903	8.10024	7.60284	8.12034	7.56994	7.75214	8.25959	7.85197	8.02474	7.95607	7.37027	7.87291	7.9473	7.13606	7.49693	8.34296	7.44748	8.01829	8.30734	6.66856	8.28654	7.74098
P02654	apolipoprotein C1	6	EFGNTLEDK2+EFGNTLEDKAR3+EWFSETFQK2+LKEFGNTLEDK2+LKEFGNTLEDK3+MREWFSETFQK3	P02654	P02654	APOC1_HUMAN	APOC1	P02654	APOC1	EFGNTLEDK+EFGNTLEDKAR+EWFSETFQK+LKEFGNTLEDK+MREWFSETFQK	EFGNTLEDK+EFGNTLEDKAR+EWFSETFQK+LKEFGNTLEDK+MREWFSETFQK	EFGNTLEDK2+EFGNTLEDKAR3+EWFSETFQK2+LKEFGNTLEDK2+LKEFGNTLEDK3+MREWFSETFQK3	2+3	1	7.83503	1.56913	7.32537	1.65778	-0.541578	0.81159	-0.409909	LIMMA	-3.16983	-2.3357	-0.834129	-2.75276	-4.0705	-3.09691	-1.79699	-3.43361	-2.26915	-1.57449	0.128731	-2.07192	4.58e-08	5.94e-07	0.0870966	2.62e-09	3.45e-06	1.68e-05	0.407525	1.48e-07	TRUE	TRUE	FALSE	TRUE	TRUE	TRUE	FALSE	TRUE	a)lfc<= -T	a)lfc<= -T	a)lfc<= -T	a)lfc<= -T	TRUE	TRUE	FALSE	TRUE	P02654	4.59814	8.42583	9.86779	7.83503	8.73639	6.55448	6.07075	8.66886	8.81661	8.9291	8.87125	4.94847	8.48791	6.67257	6.21808	8.83216	6.73173	7.73401	8.73395	6.53012	5.4792	8.38147	4.85982	5.19721	8.51941	4.64487	8.5117	8.8934	4.17216	8.84648	7.31754
P68871	hemoglobin subunit beta	9	EFTPPVQAAYQK2+EFTPPVQAAYQK3+FFESFGDLSTPDAVM(UniMod:35)GNPK3+FFESFGDLSTPDAVMGNPK3+GTFATLSELHC(UniMod:4)DK2+GTFATLSELHC(UniMod:4)DK3+SAVTALWGK2+VNVDEVGGEALGR2+VNVDEVGGEALGR3	P68871	P68871	HBB_HUMAN	HBB	P68871	HBB	EFTPPVQAAYQK+FFESFGDLSTPDAVM(UniMod:35)GNPK+FFESFGDLSTPDAVMGNPK+GTFATLSELHC(UniMod:4)DK+SAVTALWGK+VNVDEVGGEALGR	EFTPPVQAAYQK+FFESFGDLSTPDAVMGNPK+GTFATLSELHCDK+SAVTALWGK+VNVDEVGGEALGR	EFTPPVQAAYQK2+EFTPPVQAAYQK3+FFESFGDLSTPDAVM(UniMod:35)GNPK3+FFESFGDLSTPDAVMGNPK3+GTFATLSELHC(UniMod:4)DK2+GTFATLSELHC(UniMod:4)DK3+SAVTALWGK2+VNVDEVGGEALGR2+VNVDEVGGEALGR3	2+3	1	9.45603	0.732417	9.40305	0.746814	0.124399	0.185575	-0.303525	LIMMA	0.0457462	-0.463951	0.509697	-0.209103	-0.652527	-1.0541	-0.236788	-0.736947	0.744019	0.126197	1.25618	0.318742	0.894564	0.118983	0.173644	0.425257	0.918961	0.223322	0.568748	0.542984	FALSE	FALSE	FALSE	FALSE	FALSE	FALSE	FALSE	FALSE	c)0<=lfc<T	a)lfc<= -T	d)lfc >= T	b)-T<lfc<0	FALSE	FALSE	FALSE	FALSE	P68871	9.10388	9.36229	10.6868	8.53586	9.48026	10.5395	9.73043	9.70449	9.70855	9.26955	9.17128	8.82989	8.8194	8.78668	8.32999	9.95004	8.62208	9.55002	10.0651	9.47133	9.58496	8.8879	11.9321	9.45603	9.70684	8.93267	8.63518	9.8635	8.84264	9.46795	8.46737
P02042	hemoglobin subunit delta	4	EFTPQMQAAYQK2+FFESFGDLSSPDAVMGNPK3+TAVNALWGK2+VNVDAVGGEALGR2	P02042	P02042	HBD_HUMAN	HBD	P02042	HBD	EFTPQMQAAYQK+FFESFGDLSSPDAVMGNPK+TAVNALWGK+VNVDAVGGEALGR	EFTPQMQAAYQK+FFESFGDLSSPDAVMGNPK+TAVNALWGK+VNVDAVGGEALGR	EFTPQMQAAYQK2+FFESFGDLSSPDAVMGNPK3+TAVNALWGK2+VNVDAVGGEALGR2	2+3	1	7.10489	0.586696	7.11108	0.795618	0.302608	0.0832408	-0.344739	LIMMA	0.416171	-0.458294	0.874465	-0.0210616	-0.29957	-1.06321	0.109306	-0.562111	1.13191	0.146617	1.63962	0.519987	0.24466	0.132442	0.0264416	0.937227	0.386665	0.241386	0.29879	0.952581	FALSE	FALSE	FALSE	FALSE	FALSE	FALSE	FALSE	FALSE	c)0<=lfc<T	a)lfc<= -T	d)lfc >= T	b)-T<lfc<0	FALSE	FALSE	TRUE	FALSE	P02042	6.43633	6.91923	8.01585	6.2006	7.4211	8.13879	7.2525	7.48823	7.24468	7.03509	6.76415	6.71722	6.50271	6.84491	6.02161	7.49651	6.30429	7.29687	7.55974	7.50745	7.50061	6.3451	10.3096	7.21512	7.10489	6.68749	6.64586	7.35943	6.58374	7.24026	6.28362
P32119	peroxiredoxin 2	5	EGGLGPLNIPLLADVTR2+GLFIIDGK2+KEGGLGPLNIPLLADVTR3+LSEDYGVLK2+TDEGIAYR2	P32119	P32119	PRDX2_HUMAN	PRDX2	P32119	PRDX2	EGGLGPLNIPLLADVTR+GLFIIDGK+KEGGLGPLNIPLLADVTR+LSEDYGVLK+TDEGIAYR	EGGLGPLNIPLLADVTR+GLFIIDGK+KEGGLGPLNIPLLADVTR+LSEDYGVLK+TDEGIAYR	EGGLGPLNIPLLADVTR2+GLFIIDGK2+KEGGLGPLNIPLLADVTR3+LSEDYGVLK2+TDEGIAYR2	2+3	1	6.0189	0.639536	6.04554	0.917093	0.276761	0.0388523	-0.27544	LIMMA	0.473472	-0.396307	0.86978	0.0385825	-0.372296	-1.11111	-0.0343852	-0.600759	1.31924	0.318498	1.77394	0.677924	0.262283	0.266808	0.0587991	0.902833	0.401142	0.39155	0.394258	0.927456	FALSE	FALSE	FALSE	FALSE	FALSE	FALSE	FALSE	FALSE	d)lfc >= T	b)-T<lfc<0	d)lfc >= T	c)0<=lfc<T	FALSE	FALSE	FALSE	FALSE	P32119	6.05402	6.04955	7.061	4.9931	5.95325	7.45078	6.22624	6.45374	6.18149	5.86669	5.81845	5.23407	5.53963	5.71481	4.33579	6.45026	5.32102	6.20821	6.50995	6.42689	6.75351	5.56866	9.55243	6.0189	6.43563	5.64959	4.92719	6.26489	5.2577	5.75602	5.37836
Q15582	transforming growth factor beta induced	11	EGVYTVFAPTNEAFR2+ELANILK2+GDELADSALEIFK2+IPSETLNR2+LTLLAPLNSVFK2+QAGLGNHLSGSER3+VISTITNNIQQIIEIEDTFETLR3+VLTDELK2+VLTPPMGTVMDVLK2+YGTLFTMDR2+YLYHGQTLETLGGK3	Q15582	Q15582	BGH3_HUMAN	TGFBI	Q15582	TGFBI	EGVYTVFAPTNEAFR+ELANILK+GDELADSALEIFK+IPSETLNR+LTLLAPLNSVFK+QAGLGNHLSGSER+VISTITNNIQQIIEIEDTFETLR+VLTDELK+VLTPPMGTVMDVLK+YGTLFTMDR+YLYHGQTLETLGGK	EGVYTVFAPTNEAFR+ELANILK+GDELADSALEIFK+IPSETLNR+LTLLAPLNSVFK+QAGLGNHLSGSER+VISTITNNIQQIIEIEDTFETLR+VLTDELK+VLTPPMGTVMDVLK+YGTLFTMDR+YLYHGQTLETLGGK	EGVYTVFAPTNEAFR2+ELANILK2+GDELADSALEIFK2+IPSETLNR2+LTLLAPLNSVFK2+QAGLGNHLSGSER3+VISTITNNIQQIIEIEDTFETLR3+VLTDELK2+VLTPPMGTVMDVLK2+YGTLFTMDR2+YLYHGQTLETLGGK3	2+3	1	5.63124	0.238553	5.68789	0.232548	-0.0860857	-0.03627	0.11153	LIMMA	-0.0316298	0.0455433	-0.077173	0.00695676	-0.287395	-0.170618	-0.350598	-0.186384	0.224135	0.261704	0.196251	0.200297	0.802523	0.670362	0.568989	0.941967	0.859544	0.769045	0.899926	0.952581	FALSE	FALSE	FALSE	FALSE	FALSE	FALSE	FALSE	FALSE	b)-T<lfc<0	c)0<=lfc<T	b)-T<lfc<0	c)0<=lfc<T	FALSE	FALSE	FALSE	FALSE	Q15582	5.63124	5.67236	5.685	6.11885	6.16209	5.47034	5.85576	5.29553	5.46657	5.53833	5.45956	5.54274	5.85084	5.94097	5.67165	5.71347	5.46476	5.54842	5.91333	5.90111	5.54421	5.75892	5.3909	6.06035	5.4857	5.56619	5.47946	6.02464	5.97441	5.59508	5.54167
P00734	coagulation factor II, thrombin	35	ELLESYIDGR2+ENLDRDIALM(UniMod:35)K3+ETAASLLQAGYK2+ETWTANVGK2+GQPSVLQVVNLPIVERPVC(UniMod:4)K3+GQPSVLQVVNLPIVERPVC(UniMod:4)K4+HQDFNSAVQLVENFC(UniMod:4)R3+ITDNMFC(UniMod:4)AGYKPDEGK3+IVEGSDAEIGMSPWQVM(UniMod:35)LFR3+IVEGSDAEIGMSPWQVMLFR3+IYIHPR2+KPVAFSDYIHPVC(UniMod:4)LPDR4+KPVAFSDYIHPVC(UniMod:4)LPDRETAASLLQAGYK4+KPVAFSDYIHPVC(UniMod:4)LPDRETAASLLQAGYK5+KSPQELLC(UniMod:4)GASLISDR3+LAVTTHGLPC(UniMod:4)LAWASAQAK3+LKKPVAFSDYIHPVC(UniMod:4)LPDRETAASLLQAGYK5+NPDSSTTGPWC(UniMod:4)YTTDPTVR3+RGDAC(UniMod:4)EGDSGGPFVMK3+RQEC(UniMod:4)SIPVC(UniMod:4)GQDQVTVAMTPR3+SEGSSVNLSPPLEQC(UniMod:4)VPDR3+SGIEC(UniMod:4)QLWR2+SPQELLC(UniMod:4)GASLISDR2+SPQELLC(UniMod:4)GASLISDR3+TATSEYQTFFNPR2+TATSEYQTFFNPR3+TERELLESYIDGR3+TFGSGEADC(UniMod:4)GLRPLFEK3+VIDQFGE1+VIDQFGE2+VTGWGNLK1+VTGWGNLK2+VTGWGNLKETWTANVGK3+YGFYTHVFR2+YTAC(UniMod:4)ETAR2	P00734	P00734	THRB_HUMAN	F2	P00734	F2	ELLESYIDGR+ENLDRDIALM(UniMod:35)K+ETAASLLQAGYK+ETWTANVGK+GQPSVLQVVNLPIVERPVC(UniMod:4)K+HQDFNSAVQLVENFC(UniMod:4)R+ITDNMFC(UniMod:4)AGYKPDEGK+IVEGSDAEIGMSPWQVM(UniMod:35)LFR+IVEGSDAEIGMSPWQVMLFR+IYIHPR+KPVAFSDYIHPVC(UniMod:4)LPDR+KPVAFSDYIHPVC(UniMod:4)LPDRETAASLLQAGYK+KSPQELLC(UniMod:4)GASLISDR+LAVTTHGLPC(UniMod:4)LAWASAQAK+LKKPVAFSDYIHPVC(UniMod:4)LPDRETAASLLQAGYK+NPDSSTTGPWC(UniMod:4)YTTDPTVR+RGDAC(UniMod:4)EGDSGGPFVMK+RQEC(UniMod:4)SIPVC(UniMod:4)GQDQVTVAMTPR+SEGSSVNLSPPLEQC(UniMod:4)VPDR+SGIEC(UniMod:4)QLWR+SPQELLC(UniMod:4)GASLISDR+TATSEYQTFFNPR+TERELLESYIDGR+TFGSGEADC(UniMod:4)GLRPLFEK+VIDQFGE+VTGWGNLK+VTGWGNLKETWTANVGK+YGFYTHVFR+YTAC(UniMod:4)ETAR	ELLESYIDGR+ENLDRDIALMK+ETAASLLQAGYK+ETWTANVGK+GQPSVLQVVNLPIVERPVCK+HQDFNSAVQLVENFCR+ITDNMFCAGYKPDEGK+IVEGSDAEIGMSPWQVMLFR+IYIHPR+KPVAFSDYIHPVCLPDR+KPVAFSDYIHPVCLPDRETAASLLQAGYK+KSPQELLCGASLISDR+LAVTTHGLPCLAWASAQAK+LKKPVAFSDYIHPVCLPDRETAASLLQAGYK+NPDSSTTGPWCYTTDPTVR+RGDACEGDSGGPFVMK+RQECSIPVCGQDQVTVAMTPR+SEGSSVNLSPPLEQCVPDR+SGIECQLWR+SPQELLCGASLISDR+TATSEYQTFFNPR+TERELLESYIDGR+TFGSGEADCGLRPLFEK+VIDQFGE+VTGWGNLK+VTGWGNLKETWTANVGK+YGFYTHVFR+YTACETAR	ELLESYIDGR2+ENLDRDIALM(UniMod:35)K3+ETAASLLQAGYK2+ETWTANVGK2+GQPSVLQVVNLPIVERPVC(UniMod:4)K3+GQPSVLQVVNLPIVERPVC(UniMod:4)K4+HQDFNSAVQLVENFC(UniMod:4)R3+ITDNMFC(UniMod:4)AGYKPDEGK3+IVEGSDAEIGMSPWQVM(UniMod:35)LFR3+IVEGSDAEIGMSPWQVMLFR3+IYIHPR2+KPVAFSDYIHPVC(UniMod:4)LPDR4+KPVAFSDYIHPVC(UniMod:4)LPDRETAASLLQAGYK4+KPVAFSDYIHPVC(UniMod:4)LPDRETAASLLQAGYK5+KSPQELLC(UniMod:4)GASLISDR3+LAVTTHGLPC(UniMod:4)LAWASAQAK3+LKKPVAFSDYIHPVC(UniMod:4)LPDRETAASLLQAGYK5+NPDSSTTGPWC(UniMod:4)YTTDPTVR3+RGDAC(UniMod:4)EGDSGGPFVMK3+RQEC(UniMod:4)SIPVC(UniMod:4)GQDQVTVAMTPR3+SEGSSVNLSPPLEQC(UniMod:4)VPDR3+SGIEC(UniMod:4)QLWR2+SPQELLC(UniMod:4)GASLISDR2+SPQELLC(UniMod:4)GASLISDR3+TATSEYQTFFNPR2+TATSEYQTFFNPR3+TERELLESYIDGR3+TFGSGEADC(UniMod:4)GLRPLFEK3+VIDQFGE1+VIDQFGE2+VTGWGNLK1+VTGWGNLK2+VTGWGNLKETWTANVGK3+YGFYTHVFR2+YTAC(UniMod:4)ETAR2	2+3+4+5+1	1	7.13717	0.107037	7.13939	0.167304	-0.0971749	0.119393	-0.0455083	LIMMA	-0.0529408	-0.0311484	-0.0217924	-0.0420446	-0.243858	-0.192503	-0.225891	-0.186364	0.137976	0.130206	0.182306	0.102275	0.575748	0.69647	0.829028	0.556688	0.684837	0.790966	0.947416	0.655268	FALSE	FALSE	FALSE	FALSE	FALSE	FALSE	FALSE	FALSE	b)-T<lfc<0	b)-T<lfc<0	b)-T<lfc<0	b)-T<lfc<0	FALSE	FALSE	FALSE	FALSE	P00734	7.1465	7.20612	7.33048	6.89255	7.17186	7.24655	7.06498	6.97888	6.87619	7.07899	7.17687	6.97384	7.34972	7.04681	7.07706	7.5512	7.18134	7.32583	7.06582	7.4121	7.08975	6.9048	7.16538	7.44776	7.1711	6.95257	7.08312	7.09365	6.91458	7.20751	7.13717
P55103	inhibin subunit beta C	1	ELLLDLAK2	P55103	P55103	INHBC_HUMAN	INHBC	P55103	INHBC	ELLLDLAK	ELLLDLAK	ELLLDLAK2	2	1	5.17403	0.466453	5.21066	0.502649	0.0532811	-0.216699	0.18663	LIMMA	0.164445	0.244399	-0.0799532	0.204422	-0.328442	-0.172167	-0.606872	-0.168166	0.657332	0.660964	0.446965	0.57701	0.501243	0.240524	0.75902	0.271721	0.615657	0.364821	0.947416	0.376742	FALSE	FALSE	FALSE	FALSE	FALSE	FALSE	FALSE	FALSE	c)0<=lfc<T	c)0<=lfc<T	b)-T<lfc<0	c)0<=lfc<T	FALSE	FALSE	FALSE	FALSE	P55103	5.63042	5.44169	5.25929	4.54015	5.11652	6.04774	5.0707	4.90084	5.16783	4.91573	4.62969	5.24732	5.8003	5.71264	5.94261	5.48777	6.156	5.07891	4.81168	4.45145	5.37593	5.79994	5.15104	5.20781	5.17403	5.64824	4.00003	4.94314	4.73016	4.6022	5.48865
P01861	immunoglobulin heavy constant gamma 4 (G4m marker)	9	EPQVYTLPPSQEEMTK3+GLPSSIEK1+GLPSSIEK2+TTPPVLDSDGSFFLYSR3+TYTC(UniMod:4)NVDHKPSNTK3+TYTC(UniMod:4)NVDHKPSNTK4+WQEGNVFSC(UniMod:4)SVMHEALHNHYTQK4+WQEGNVFSC(UniMod:4)SVMHEALHNHYTQK5+YGPPC(UniMod:4)PSC(UniMod:4)PAPEFLGGPSVFLFPPKPK4	P01861	P01861	IGHG4_HUMAN	IGHG4	P01861	IGHG4	EPQVYTLPPSQEEMTK+GLPSSIEK+TTPPVLDSDGSFFLYSR+TYTC(UniMod:4)NVDHKPSNTK+WQEGNVFSC(UniMod:4)SVMHEALHNHYTQK+YGPPC(UniMod:4)PSC(UniMod:4)PAPEFLGGPSVFLFPPKPK	EPQVYTLPPSQEEMTK+GLPSSIEK+TTPPVLDSDGSFFLYSR+TYTCNVDHKPSNTK+WQEGNVFSCSVMHEALHNHYTQK+YGPPCPSCPAPEFLGGPSVFLFPPKPK	EPQVYTLPPSQEEMTK3+GLPSSIEK1+GLPSSIEK2+TTPPVLDSDGSFFLYSR3+TYTC(UniMod:4)NVDHKPSNTK3+TYTC(UniMod:4)NVDHKPSNTK4+WQEGNVFSC(UniMod:4)SVMHEALHNHYTQK4+WQEGNVFSC(UniMod:4)SVMHEALHNHYTQK5+YGPPC(UniMod:4)PSC(UniMod:4)PAPEFLGGPSVFLFPPKPK4	3+1+2+4+5	1	8.71907	0.791764	8.58789	1.02393	-0.25647	-0.144192	0.370904	LIMMA	-0.377321	0.691405	-1.06873	0.157042	-1.29481	-0.0840157	-2.04956	-0.536515	0.540169	1.46682	-0.087888	0.850599	0.408003	0.0786527	0.0336981	0.647426	0.544737	0.161596	0.362656	0.731591	FALSE	FALSE	FALSE	FALSE	FALSE	FALSE	FALSE	FALSE	b)-T<lfc<0	d)lfc >= T	a)lfc<= -T	c)0<=lfc<T	FALSE	FALSE	TRUE	FALSE	P01861	8.86371	8.4974	6.83282	10.289	6.34244	8.28026	8.95207	8.49287	8.88999	9.25712	10.4308	8.22552	6.50071	7.70836	9.25311	10.3771	8.15203	8.85542	8.31978	8.4717	6.99902	8.57304	9.50033	9.08397	8.05386	7.45845	9.4653	9.39134	9.02539	8.71907	8.96245
P19652	orosomucoid 2	8	EQLGEFYEALDC(UniMod:4)LC(UniMod:4)IPR3+NWGLSFYADKPETTK2+NWGLSFYADKPETTK3+SDVM(UniMod:35)YTDWK2+SDVMYTDWK2+SDVMYTDWKK3+TLM(UniMod:35)FGSYLDDEK2+TLMFGSYLDDEK2	P19652	P19652	A1AG2_HUMAN	ORM2	P19652	ORM2	EQLGEFYEALDC(UniMod:4)LC(UniMod:4)IPR+NWGLSFYADKPETTK+SDVM(UniMod:35)YTDWK+SDVMYTDWK+SDVMYTDWKK+TLM(UniMod:35)FGSYLDDEK+TLMFGSYLDDEK	EQLGEFYEALDCLCIPR+NWGLSFYADKPETTK+SDVMYTDWK+SDVMYTDWKK+TLMFGSYLDDEK	EQLGEFYEALDC(UniMod:4)LC(UniMod:4)IPR3+NWGLSFYADKPETTK2+NWGLSFYADKPETTK3+SDVM(UniMod:35)YTDWK2+SDVMYTDWK2+SDVMYTDWKK3+TLM(UniMod:35)FGSYLDDEK2+TLMFGSYLDDEK2	3+2	1	8.02613	0.522319	8.05928	0.474888	0.449556	-0.396708	0.0441543	LIMMA	0.620102	0.221298	0.398804	0.4207	0.208038	-0.126959	-0.0417106	0.109209	1.03217	0.569556	0.839318	0.732191	0.0044368	0.204527	0.0743984	0.00974919	0.0222826	0.325514	0.394316	0.028991	TRUE	FALSE	FALSE	TRUE	TRUE	FALSE	FALSE	TRUE	d)lfc >= T	c)0<=lfc<T	c)0<=lfc<T	c)0<=lfc<T	TRUE	FALSE	FALSE	TRUE	P19652	8.37843	7.2473	8.25401	8.26322	8.00413	8.02613	8.88526	7.29103	7.53911	7.54123	7.35644	8.32173	8.38578	8.61849	7.89031	7.95288	7.53049	7.75332	8.08405	8.51822	8.28433	7.97968	8.72085	8.808	7.93154	8.46422	7.84694	8.20463	8.62877	8.00246	7.12466
P02763	orosomucoid 1	13	EQLGEFYEALDC(UniMod:4)LR2+EQLGEFYEALDC(UniMod:4)LR3+NWGLSVYADKPETTK2+NWGLSVYADKPETTK3+NWGLSVYADKPETTKEQLGEFYEALDC(UniMod:4)LR4+SDVVYTDWK2+SDVVYTDWKK2+SDVVYTDWKK3+TYM(UniMod:35)LAFDVNDEK2+TYMLAFDVNDEK2+YVGGQEHFAHLLILR2+YVGGQEHFAHLLILR3+YVGGQEHFAHLLILR4	P02763	P02763	A1AG1_HUMAN	ORM1	P02763	ORM1	EQLGEFYEALDC(UniMod:4)LR+NWGLSVYADKPETTK+NWGLSVYADKPETTKEQLGEFYEALDC(UniMod:4)LR+SDVVYTDWK+SDVVYTDWKK+TYM(UniMod:35)LAFDVNDEK+TYMLAFDVNDEK+YVGGQEHFAHLLILR	EQLGEFYEALDCLR+NWGLSVYADKPETTK+NWGLSVYADKPETTKEQLGEFYEALDCLR+SDVVYTDWK+SDVVYTDWKK+TYMLAFDVNDEK+YVGGQEHFAHLLILR	EQLGEFYEALDC(UniMod:4)LR2+EQLGEFYEALDC(UniMod:4)LR3+NWGLSVYADKPETTK2+NWGLSVYADKPETTK3+NWGLSVYADKPETTKEQLGEFYEALDC(UniMod:4)LR4+SDVVYTDWK2+SDVVYTDWKK2+SDVVYTDWKK3+TYM(UniMod:35)LAFDVNDEK2+TYMLAFDVNDEK2+YVGGQEHFAHLLILR2+YVGGQEHFAHLLILR3+YVGGQEHFAHLLILR4	2+3+4	1	9.83282	0.522825	9.80082	0.56497	0.20733	-0.738038	0.61377	LIMMA	0.658854	0.917976	-0.259122	0.788415	0.282912	0.600247	-0.661021	0.504229	1.0348	1.2357	0.142777	1.0726	0.00117468	1.68e-06	0.198152	3.27e-06	0.00780818	3.79e-05	0.589728	5.28e-05	TRUE	TRUE	FALSE	TRUE	TRUE	TRUE	FALSE	TRUE	d)lfc >= T	d)lfc >= T	b)-T<lfc<0	d)lfc >= T	TRUE	TRUE	FALSE	TRUE	P02763	9.83282	9.10354	9.87564	10.9681	9.4507	10.3344	11.0513	9.48018	9.81114	9.85618	9.93009	10.0183	9.60548	10.0883	9.93182	9.14019	10.1981	8.73034	9.287	10.1122	9.74651	9.42726	10.5229	10.6852	8.88538	9.728	8.95837	9.66833	10.1794	9.37799	9.8404
P02741	C-reactive protein	1	ESDTSYVSLK2	P02741	P02741	CRP_HUMAN	CRP	P02741	CRP	ESDTSYVSLK	ESDTSYVSLK	ESDTSYVSLK2	2	1	5.37573	2.60496	6.7624	2.83284	0.399076	-0.856199	0.578034	LIMMA	4.73442	4.79863	-0.0642109	4.76653	3.31067	3.59534	-1.58627	3.69027	6.15818	6.00192	1.45785	5.84278	1.37e-07	3.52e-09	0.931983	3.49e-10	7.72e-06	3.97e-07	0.985264	2.63e-08	TRUE	TRUE	FALSE	TRUE	TRUE	TRUE	FALSE	TRUE	d)lfc >= T	d)lfc >= T	b)-T<lfc<0	d)lfc >= T	TRUE	TRUE	FALSE	TRUE	P02741	6.95328	4.294	4.01077	11.1419	5.20112	9.56587	11.9959	4.35762	3.8474	3.08913	4.00732	7.13276	4.89894	9.46632	9.64585	4.02201	10.4537	4.79826	3.59442	9.95561	8.85612	4.02203	9.99775	8.94283	5.37573	8.78663	4.69202	4.08676	11.118	4.18144	7.14284
Q6EMK4	vasorin	5	ESHVTLASPEETR3+HIQPGAFDTLDR3+NLHDLDVSDNQLER3+SLTLGIEPVSPTSLR2+YLQGSSVQLR2	Q6EMK4	Q6EMK4	VASN_HUMAN	VASN	Q6EMK4	VASN	ESHVTLASPEETR+HIQPGAFDTLDR+NLHDLDVSDNQLER+SLTLGIEPVSPTSLR+YLQGSSVQLR	ESHVTLASPEETR+HIQPGAFDTLDR+NLHDLDVSDNQLER+SLTLGIEPVSPTSLR+YLQGSSVQLR	ESHVTLASPEETR3+HIQPGAFDTLDR3+NLHDLDVSDNQLER3+SLTLGIEPVSPTSLR2+YLQGSSVQLR2	3+2	1	5.33932	0.18791	5.31517	0.246771	-0.157577	0.312441	-0.200836	LIMMA	-0.156419	-0.148987	-0.00743165	-0.152703	-0.41793	-0.370004	-0.286999	-0.350387	0.105093	0.0720303	0.272136	0.044981	0.231684	0.179027	0.957109	0.125297	0.368737	0.29108	0.985264	0.217824	FALSE	FALSE	FALSE	FALSE	FALSE	FALSE	FALSE	FALSE	b)-T<lfc<0	b)-T<lfc<0	b)-T<lfc<0	b)-T<lfc<0	FALSE	FALSE	FALSE	FALSE	Q6EMK4	5.19795	5.3273	5.34424	5.36743	5.19284	5.1545	5.24287	5.46606	5.79833	5.51631	5.54505	5.20192	5.22285	5.33932	5.33623	5.46214	5.59905	5.1305	5.56765	5.44864	5.52216	5.51364	5.31336	4.61317	5.4019	4.59713	5.24814	5.3551	5.05546	5.35562	5.3335
P33151	cadherin 5	1	ESIVQVHIEVLDENDNAPEFAKPYQPK4	P33151	P33151	CADH5_HUMAN	CDH5	P33151	CDH5	ESIVQVHIEVLDENDNAPEFAKPYQPK	ESIVQVHIEVLDENDNAPEFAKPYQPK	ESIVQVHIEVLDENDNAPEFAKPYQPK4	4	1	3.46671	0.733473	3.42575	0.741883	-0.318076	0.325963	-0.0796462	LIMMA	-0.719546	-0.329931	-0.389615	-0.524738	-1.40406	-0.908449	-1.12139	-1.04218	-0.0350339	0.248587	0.342159	-0.00729589	0.0399956	0.253629	0.28588	0.0470445	0.106341	0.379603	0.661057	0.100302	FALSE	FALSE	FALSE	FALSE	FALSE	FALSE	FALSE	FALSE	a)lfc<= -T	b)-T<lfc<0	b)-T<lfc<0	a)lfc<= -T	TRUE	FALSE	FALSE	TRUE	P33151	2.48412	3.4992	3.11951	4.41583	3.807	3.43858	3.34961	4.38864	3.74878	4.02986	3.93238	4.45368	2.05197	3.02127	3.39509	2.95535	3.99375	3.57475	3.87269	1.67033	2.3626	4.02869	3.01678	2.11019	4.47097	3.18674	3.36544	3.96143	3.46671	4.19738	2.82888
P02655	apolipoprotein C2	6	ESLSSYWESAK2+LRDLYSK2+STAAM(UniMod:35)STYTGIFTDQVLSVLKGEE3+STAAMSTYTGIFTDQVLSVLK3+TAAQNLYEK2+TYLPAVDEK2	P02655	P02655	APOC2_HUMAN	APOC2	P02655	APOC2	ESLSSYWESAK+LRDLYSK+STAAM(UniMod:35)STYTGIFTDQVLSVLKGEE+STAAMSTYTGIFTDQVLSVLK+TAAQNLYEK+TYLPAVDEK	ESLSSYWESAK+LRDLYSK+STAAMSTYTGIFTDQVLSVLKGEE+STAAMSTYTGIFTDQVLSVLK+TAAQNLYEK+TYLPAVDEK	ESLSSYWESAK2+LRDLYSK2+STAAM(UniMod:35)STYTGIFTDQVLSVLKGEE3+STAAMSTYTGIFTDQVLSVLK3+TAAQNLYEK2+TYLPAVDEK2	2+3	1	7.77445	0.526557	7.57889	0.777247	-0.340268	0.663914	-0.422176	LIMMA	-1.05536	-0.992063	-0.0632924	-1.02371	-1.62752	-1.47563	-0.674964	-1.45623	-0.483189	-0.508495	0.548379	-0.591192	0.000705717	0.000218835	0.834229	3.53e-05	0.0053164	0.0017054	0.947416	0.000307119	TRUE	TRUE	FALSE	TRUE	TRUE	TRUE	FALSE	TRUE	a)lfc<= -T	a)lfc<= -T	b)-T<lfc<0	a)lfc<= -T	TRUE	TRUE	FALSE	TRUE	P02655	6.73757	8.2918	8.7575	7.92896	8.07745	7.64144	6.66906	8.03463	7.90144	8.5803	7.80595	7.36404	8.6164	7.41929	5.43088	7.75834	6.38713	7.48723	7.81952	7.63049	6.6733	8.30109	6.31732	7.95515	7.75482	6.88244	7.77445	7.89254	6.6036	8.50004	7.95132
P00742	coagulation factor X	6	ETYDFDIAVLR2+GYTLADNGK2+LKTPITFR2+MLEVPYVDR2+NTEQEEGGEAVHEVEVVIK3+TGIVSGFGR2	P00742	P00742	FA10_HUMAN	F10	P00742	F10	ETYDFDIAVLR+GYTLADNGK+LKTPITFR+MLEVPYVDR+NTEQEEGGEAVHEVEVVIK+TGIVSGFGR	ETYDFDIAVLR+GYTLADNGK+LKTPITFR+MLEVPYVDR+NTEQEEGGEAVHEVEVVIK+TGIVSGFGR	ETYDFDIAVLR2+GYTLADNGK2+LKTPITFR2+MLEVPYVDR2+NTEQEEGGEAVHEVEVVIK3+TGIVSGFGR2	2+3	1	6.68023	0.15042	6.70345	0.199688	0.125004	0.140433	-0.255777	LIMMA	0.0216331	-0.101303	0.122936	-0.0398351	-0.194352	-0.283844	-0.107961	-0.203105	0.237618	0.0812375	0.353834	0.123434	0.839462	0.266356	0.285878	0.622251	0.878326	0.39155	0.661057	0.717494	FALSE	FALSE	FALSE	FALSE	FALSE	FALSE	FALSE	FALSE	c)0<=lfc<T	b)-T<lfc<0	c)0<=lfc<T	b)-T<lfc<0	FALSE	FALSE	FALSE	FALSE	P00742	6.7807	6.5881	7.24898	6.61797	6.8084	6.76567	7.04117	6.29121	6.76277	6.68023	6.52601	6.69647	6.95539	6.96721	6.40734	6.76922	6.50781	6.57877	6.65061	6.78496	6.85526	6.604	6.45725	6.64226	6.91087	6.76032	6.65823	6.65792	6.59081	6.81448	6.42667
P27169	paraoxonase 1	15	EVQPVELPNC(UniMod:4)NLVK2+EVQPVELPNC(UniMod:4)NLVK3+FDVSSFNPHGISTFTDEDNAM(UniMod:35)YLLVVNHPDAK4+GIETGSEDLEILPNGLAFISSGLK3+IFFYDSENPPASEVLR3+ILLM(UniMod:35)DLNEEDPTVLELGITGSK3+ILLMDLNEEDPTVLELGITGSK3+ILLMDLNEEDPTVLELGITGSK4+IQNILTEEPK2+SFNPNSPGK2+STVELFK2+VTQVYAENGTVLQGSTVASVYK3+VVAEGFDFANGINISPDGK3+YVYIAELLAHK2+YVYIAELLAHK3	P27169	P27169	PON1_HUMAN	PON1	P27169	PON1	EVQPVELPNC(UniMod:4)NLVK+FDVSSFNPHGISTFTDEDNAM(UniMod:35)YLLVVNHPDAK+GIETGSEDLEILPNGLAFISSGLK+IFFYDSENPPASEVLR+ILLM(UniMod:35)DLNEEDPTVLELGITGSK+ILLMDLNEEDPTVLELGITGSK+IQNILTEEPK+SFNPNSPGK+STVELFK+VTQVYAENGTVLQGSTVASVYK+VVAEGFDFANGINISPDGK+YVYIAELLAHK	EVQPVELPNCNLVK+FDVSSFNPHGISTFTDEDNAMYLLVVNHPDAK+GIETGSEDLEILPNGLAFISSGLK+IFFYDSENPPASEVLR+ILLMDLNEEDPTVLELGITGSK+IQNILTEEPK+SFNPNSPGK+STVELFK+VTQVYAENGTVLQGSTVASVYK+VVAEGFDFANGINISPDGK+YVYIAELLAHK	EVQPVELPNC(UniMod:4)NLVK2+EVQPVELPNC(UniMod:4)NLVK3+FDVSSFNPHGISTFTDEDNAM(UniMod:35)YLLVVNHPDAK4+GIETGSEDLEILPNGLAFISSGLK3+IFFYDSENPPASEVLR3+ILLM(UniMod:35)DLNEEDPTVLELGITGSK3+ILLMDLNEEDPTVLELGITGSK3+ILLMDLNEEDPTVLELGITGSK4+IQNILTEEPK2+SFNPNSPGK2+STVELFK2+VTQVYAENGTVLQGSTVASVYK3+VVAEGFDFANGINISPDGK3+YVYIAELLAHK2+YVYIAELLAHK3	2+3+4	1	8.37391	0.368739	8.23991	0.552675	-0.0144108	0.392938	-0.407889	LIMMA	-0.236635	-0.542008	0.305373	-0.389321	-0.72838	-0.957609	-0.220324	-0.761046	0.255111	-0.126407	0.831071	-0.0175969	0.33395	0.012267	0.245107	0.0406796	0.480718	0.037464	0.624829	0.0901333	FALSE	TRUE	FALSE	FALSE	FALSE	TRUE	FALSE	FALSE	b)-T<lfc<0	a)lfc<= -T	c)0<=lfc<T	b)-T<lfc<0	FALSE	TRUE	FALSE	TRUE	P27169	8.60411	8.62262	8.32203	7.17913	8.22274	7.75657	7.20486	8.39982	8.53111	7.94206	8.63647	8.37391	8.87612	8.32307	8.54184	7.1268	8.39661	8.8923	8.53235	7.85754	8.2979	8.8103	8.19102	8.15163	8.40947	8.30005	8.68699	8.71682	6.66461	8.81671	8.0496
P05546	serpin family D member 1	28	EYYFAEAQIADFSDPAFISK3+FAFNLYR2+FTVDRPFLFLIYEHR4+GETHEQVHSILHFK3+GETHEQVHSILHFK4+GGETAQSADPQWEQLNNK3+GPLDQLEK1+GPLDQLEK2+GSWVNKFPVEMTHNHNFR3+GSWVNKFPVEMTHNHNFR4+GSWVNKFPVEMTHNHNFR5+HQGTITVNEEGTQATTVTTVGFMPLSTQVR4+IAIDLFK1+IAIDLFK2+LNILNAK1+MLFDKNGNMAGISDQR3+NFGYTLR2+NGNMAGISDQR2+NYNLVESLK2+QFPILLDFK2+SVNDLYIQK2+TLEAQLTPR2+VREYYFAEAQIADFSDPAFISK3+VREYYFAEAQIADFSDPAFISK4+VSMMQTK1+VSMMQTK2+YEITTIHNLFR2+YEITTIHNLFR3	P05546	P05546	HEP2_HUMAN	SERPIND1	P05546	SERPIND1	EYYFAEAQIADFSDPAFISK+FAFNLYR+FTVDRPFLFLIYEHR+GETHEQVHSILHFK+GGETAQSADPQWEQLNNK+GPLDQLEK+GSWVNKFPVEMTHNHNFR+HQGTITVNEEGTQATTVTTVGFMPLSTQVR+IAIDLFK+LNILNAK+MLFDKNGNMAGISDQR+NFGYTLR+NGNMAGISDQR+NYNLVESLK+QFPILLDFK+SVNDLYIQK+TLEAQLTPR+VREYYFAEAQIADFSDPAFISK+VSMMQTK+YEITTIHNLFR	EYYFAEAQIADFSDPAFISK+FAFNLYR+FTVDRPFLFLIYEHR+GETHEQVHSILHFK+GGETAQSADPQWEQLNNK+GPLDQLEK+GSWVNKFPVEMTHNHNFR+HQGTITVNEEGTQATTVTTVGFMPLSTQVR+IAIDLFK+LNILNAK+MLFDKNGNMAGISDQR+NFGYTLR+NGNMAGISDQR+NYNLVESLK+QFPILLDFK+SVNDLYIQK+TLEAQLTPR+VREYYFAEAQIADFSDPAFISK+VSMMQTK+YEITTIHNLFR	EYYFAEAQIADFSDPAFISK3+FAFNLYR2+FTVDRPFLFLIYEHR4+GETHEQVHSILHFK3+GETHEQVHSILHFK4+GGETAQSADPQWEQLNNK3+GPLDQLEK1+GPLDQLEK2+GSWVNKFPVEMTHNHNFR3+GSWVNKFPVEMTHNHNFR4+GSWVNKFPVEMTHNHNFR5+HQGTITVNEEGTQATTVTTVGFMPLSTQVR4+IAIDLFK1+IAIDLFK2+LNILNAK1+MLFDKNGNMAGISDQR3+NFGYTLR2+NGNMAGISDQR2+NYNLVESLK2+QFPILLDFK2+SVNDLYIQK2+TLEAQLTPR2+VREYYFAEAQIADFSDPAFISK3+VREYYFAEAQIADFSDPAFISK4+VSMMQTK1+VSMMQTK2+YEITTIHNLFR2+YEITTIHNLFR3	3+2+4+1+5	1	7.51658	0.204957	7.57017	0.333527	-0.17264	-0.0624279	0.212646	LIMMA	-0.0944692	0.122261	-0.21673	0.0138957	-0.424095	-0.156324	-0.569115	-0.235278	0.235157	0.400846	0.135656	0.26307	0.563083	0.377626	0.219065	0.910174	0.676898	0.507997	0.611614	0.930766	FALSE	FALSE	FALSE	FALSE	FALSE	FALSE	FALSE	FALSE	b)-T<lfc<0	c)0<=lfc<T	b)-T<lfc<0	c)0<=lfc<T	FALSE	FALSE	FALSE	FALSE	P05546	8.24391	7.77807	7.43622	7.5669	7.46044	7.95317	7.62631	7.43499	7.92225	7.40736	7.65482	7.30941	7.82905	6.80696	7.68809	7.48119	7.15331	7.51658	7.44492	8.34973	7.57751	7.41817	7.20168	8.11707	7.40541	7.48201	7.66068	7.61841	6.9506	7.42155	7.75861
P33908	mannosidase alpha class 1A member 1	1	FDGGVEAIATR2	P33908	P33908	MA1A1_HUMAN	MAN1A1	P33908	MAN1A1	FDGGVEAIATR	FDGGVEAIATR	FDGGVEAIATR2	2	1	4.48709	0.533831	4.59065	0.531814	0.501472	-0.533114	0.146102	LIMMA	0.82358	0.398819	0.42476	0.6112	0.389308	0.0317929	-0.0394957	0.282921	1.25785	0.765846	0.889016	0.939478	0.000527477	0.034153	0.0715246	0.000640543	0.00411069	0.0848196	0.394258	0.00314701	TRUE	FALSE	FALSE	TRUE	TRUE	FALSE	FALSE	TRUE	d)lfc >= T	c)0<=lfc<T	c)0<=lfc<T	d)lfc >= T	TRUE	TRUE	FALSE	TRUE	P33908	5.14052	4.59312	4.29547	4.76838	3.9109	4.48837	5.17722	4.5782	4.29519	4.26905	4.46985	5.3349	4.27968	5.53665	4.61751	4.9172	4.48709	4.22472	3.82881	4.01397	5.77731	3.9237	4.84716	3.97802	4.32953	5.2471	4.14987	5.01017	5.43683	3.93338	4.45039
P02746	None	8	FDHVITNM(UniMod:35)NNNYEPR3+FDHVITNMNNNYEPR3+GNLC(UniMod:4)VNLMR2+LEQGENVFLQATDK2+LEQGENVFLQATDK3+NSLLGMEGANSIFSGFLLFPDMEA3+TINVPLR2+TINVPLRR2	P02746	P02746	C1QB_HUMAN	C1QB	P02746	C1QB	FDHVITNM(UniMod:35)NNNYEPR+FDHVITNMNNNYEPR+GNLC(UniMod:4)VNLMR+LEQGENVFLQATDK+NSLLGMEGANSIFSGFLLFPDMEA+TINVPLR+TINVPLRR	FDHVITNMNNNYEPR+GNLCVNLMR+LEQGENVFLQATDK+NSLLGMEGANSIFSGFLLFPDMEA+TINVPLR+TINVPLRR	FDHVITNM(UniMod:35)NNNYEPR3+FDHVITNMNNNYEPR3+GNLC(UniMod:4)VNLMR2+LEQGENVFLQATDK2+LEQGENVFLQATDK3+NSLLGMEGANSIFSGFLLFPDMEA3+TINVPLR2+TINVPLRR2	3+2	1	6.81613	0.193814	6.81492	0.180207	-0.0120864	0.101538	-0.0983341	LIMMA	-0.0229643	-0.0438525	0.0208882	-0.0334084	-0.226719	-0.216056	-0.196934	-0.187432	0.18079	0.128351	0.238711	0.120615	0.819696	0.60717	0.846206	0.661268	0.86566	0.726034	0.952695	0.73619	FALSE	FALSE	FALSE	FALSE	FALSE	FALSE	FALSE	FALSE	b)-T<lfc<0	b)-T<lfc<0	c)0<=lfc<T	b)-T<lfc<0	FALSE	FALSE	FALSE	FALSE	P02746	6.67703	7.13857	6.8436	6.41437	6.76657	6.80909	6.9611	7.01785	6.8567	6.90105	7.05397	6.60087	6.74971	6.81613	6.90713	6.96437	6.75784	6.76441	6.69202	6.68641	7.18482	6.54142	6.62818	6.63179	6.81899	6.94686	6.91115	6.90155	6.6283	6.63466	7.05593
P0DJI8	serum amyloid A1	2	FFGHGAEDSLADQAANEWGR3+RGPGGVWAAEAISDAR3	P0DJI8	P0DJI8	SAA1_HUMAN	SAA1	P0DJI8	SAA1	FFGHGAEDSLADQAANEWGR+RGPGGVWAAEAISDAR	FFGHGAEDSLADQAANEWGR+RGPGGVWAAEAISDAR	FFGHGAEDSLADQAANEWGR3+RGPGGVWAAEAISDAR3	3	1	6.39173	1.47511	6.82865	1.73917	0.324315	-0.79719	0.578136	LIMMA	2.54125	2.84201	-0.300761	2.69163	1.52229	1.98084	-1.39007	1.92137	3.56021	3.70319	0.78855	3.46189	1.68e-05	1.58e-07	0.577386	5.27e-08	0.000393608	5.94e-06	0.899926	1.98e-06	TRUE	TRUE	FALSE	TRUE	TRUE	TRUE	FALSE	TRUE	d)lfc >= T	d)lfc >= T	b)-T<lfc<0	d)lfc >= T	TRUE	TRUE	FALSE	TRUE	P0DJI8	7.37799	5.76977	5.50841	8.41009	5.54523	6.39173	11.77	5.63681	5.53595	4.93645	7.11147	7.39711	5.64779	6.59699	8.09345	4.75777	9.24688	5.43322	4.97504	7.48042	6.60905	5.39678	10.1071	7.49544	5.65502	9.57691	5.46421	5.80472	8.79414	5.23317	7.92912
O95497	vanin 1	1	FGQTPVQER2	O95497	O95497	VNN1_HUMAN	VNN1	O95497	VNN1	FGQTPVQER	FGQTPVQER	FGQTPVQER2	2	1	4.02976	0.579709	4.04397	0.591787	0.381122	-0.186644	-0.122576	LIMMA	0.565122	0.00881152	0.556311	0.286967	0.0147362	-0.45635	-0.0320767	-0.129086	1.11551	0.473973	1.1447	0.70302	0.0445205	0.969428	0.0630151	0.169442	0.114337	0.982469	0.394258	0.269675	FALSE	FALSE	FALSE	FALSE	FALSE	FALSE	FALSE	FALSE	d)lfc >= T	c)0<=lfc<T	d)lfc >= T	c)0<=lfc<T	TRUE	FALSE	FALSE	FALSE	O95497	3.56765	3.81126	4.12917	4.62313	3.77232	4.02976	4.1119	3.85974	4.88545	3.39702	4.21295	4.44392	3.58311	4.60277	3.26264	3.89807	3.71242	1.88061	4.37054	4.29259	4.60088	4.42076	4.51894	3.99322	4.91025	4.52212	4.00354	3.4562	4.00596	4.59816	3.88596
P69905	hemoglobin subunit alpha 2	14	FLASVSTVLTSK2+FLASVSTVLTSK3+KVADALTNAVAHVDDM(UniMod:35)PNALSALSDLHAHK5+KVADALTNAVAHVDDMPNALSALSDLHAHK4+LRVDPVNFK2+M(UniMod:35)FLSFPTTK2+MFLSFPTTK2+TYFPHFDLSHGSAQVK3+TYFPHFDLSHGSAQVK4+VADALTNAVAHVDDMPNALSALSDLHAHK4+VADALTNAVAHVDDMPNALSALSDLHAHK6+VGAHAGEYGAEALER2+VGAHAGEYGAEALER3+VLSPADK1	P69905	P69905	HBA_HUMAN	HBA1	P69905	HBA1	FLASVSTVLTSK+KVADALTNAVAHVDDM(UniMod:35)PNALSALSDLHAHK+KVADALTNAVAHVDDMPNALSALSDLHAHK+LRVDPVNFK+M(UniMod:35)FLSFPTTK+MFLSFPTTK+TYFPHFDLSHGSAQVK+VADALTNAVAHVDDMPNALSALSDLHAHK+VGAHAGEYGAEALER+VLSPADK	FLASVSTVLTSK+KVADALTNAVAHVDDMPNALSALSDLHAHK+LRVDPVNFK+MFLSFPTTK+TYFPHFDLSHGSAQVK+VADALTNAVAHVDDMPNALSALSDLHAHK+VGAHAGEYGAEALER+VLSPADK	FLASVSTVLTSK2+FLASVSTVLTSK3+KVADALTNAVAHVDDM(UniMod:35)PNALSALSDLHAHK5+KVADALTNAVAHVDDMPNALSALSDLHAHK4+LRVDPVNFK2+M(UniMod:35)FLSFPTTK2+MFLSFPTTK2+TYFPHFDLSHGSAQVK3+TYFPHFDLSHGSAQVK4+VADALTNAVAHVDDMPNALSALSDLHAHK4+VADALTNAVAHVDDMPNALSALSDLHAHK6+VGAHAGEYGAEALER2+VGAHAGEYGAEALER3+VLSPADK1	2+3+5+4+6+1	1	9.06399	0.625028	9.1973	0.772592	0.310319	-0.0361927	-0.223575	LIMMA	0.509839	-0.217833	0.727672	0.146003	-0.204018	-0.821152	-0.0354727	-0.393622	1.2237	0.385485	1.49082	0.685627	0.155263	0.46701	0.0609289	0.585009	0.287617	0.596295	0.394258	0.681505	FALSE	FALSE	FALSE	FALSE	FALSE	FALSE	FALSE	FALSE	d)lfc >= T	b)-T<lfc<0	d)lfc >= T	c)0<=lfc<T	FALSE	FALSE	FALSE	FALSE	P69905	9.06399	8.876	10.0305	8.27316	8.95487	10.4152	9.42458	9.48557	9.18275	8.79656	8.82691	8.81618	8.547	8.79452	8.49309	9.64175	8.45927	9.49856	9.64407	9.52062	9.73533	8.64125	12.2452	9.34594	9.47624	8.96053	8.18424	9.35852	8.82686	9.21557	8.38166
P22352	glutathione peroxidase 3	6	FLVGPDGIPIMR2+FYTFLK2+LFWEPMK2+MDILSYMR2+QEPGENSEILPTLK2+YVRPGGGFVPNFQLFEK3	P22352	P22352	GPX3_HUMAN	GPX3	P22352	GPX3	FLVGPDGIPIMR+FYTFLK+LFWEPMK+MDILSYMR+QEPGENSEILPTLK+YVRPGGGFVPNFQLFEK	FLVGPDGIPIMR+FYTFLK+LFWEPMK+MDILSYMR+QEPGENSEILPTLK+YVRPGGGFVPNFQLFEK	FLVGPDGIPIMR2+FYTFLK2+LFWEPMK2+MDILSYMR2+QEPGENSEILPTLK2+YVRPGGGFVPNFQLFEK3	2+3	1	8.20327	0.130322	8.21403	0.276919	-0.101789	-0.069759	0.160603	LIMMA	-0.0369749	0.0830278	-0.120003	0.0230264	-0.319476	-0.155729	-0.422009	-0.190524	0.245526	0.321785	0.182003	0.236577	0.79127	0.483451	0.423862	0.82737	0.85381	0.610391	0.792984	0.869642	FALSE	FALSE	FALSE	FALSE	FALSE	FALSE	FALSE	FALSE	b)-T<lfc<0	c)0<=lfc<T	b)-T<lfc<0	c)0<=lfc<T	FALSE	FALSE	FALSE	FALSE	P22352	8.16168	8.14149	7.89167	7.78927	8.20327	8.14134	8.27774	8.24663	8.29017	8.21166	7.83877	7.95964	8.11537	8.3735	8.16734	7.9778	8.26027	8.13288	8.10047	8.48097	8.06319	8.26296	7.63691	8.8926	8.18431	8.43035	8.34252	8.26252	8.98784	8.5523	8.25745
P02747	complement C1q C chain	5	FNAVLTNPQGDYDTSTGK3+FQSVFTVTR2+QTHQPPAPNSLIR2+QTHQPPAPNSLIR3+TNQVNSGGVLLR2	P02747	P02747	C1QC_HUMAN	C1QC	P02747	C1QC	FNAVLTNPQGDYDTSTGK+FQSVFTVTR+QTHQPPAPNSLIR+TNQVNSGGVLLR	FNAVLTNPQGDYDTSTGK+FQSVFTVTR+QTHQPPAPNSLIR+TNQVNSGGVLLR	FNAVLTNPQGDYDTSTGK3+FQSVFTVTR2+QTHQPPAPNSLIR2+QTHQPPAPNSLIR3+TNQVNSGGVLLR2	3+2	1	9.22259	0.261344	9.22582	0.229686	0.366222	-0.221366	-0.0728638	LIMMA	0.220567	0.0278002	0.192767	0.124184	-0.0112375	-0.168111	-0.0550427	-0.0510443	0.452372	0.223711	0.440577	0.299412	0.0614416	0.77418	0.122766	0.158368	0.143153	0.853486	0.484178	0.262614	FALSE	FALSE	FALSE	FALSE	FALSE	FALSE	FALSE	FALSE	c)0<=lfc<T	c)0<=lfc<T	c)0<=lfc<T	c)0<=lfc<T	FALSE	FALSE	FALSE	FALSE	P02747	9.40843	9.57225	9.29807	8.57832	9.03928	8.99832	9.36665	9.44381	9.16171	9.27182	9.19137	9.31991	9.13534	9.52444	9.39887	9.13133	9.40176	9.22259	8.96659	8.97257	9.67694	8.98364	9.31896	9.02035	8.97839	9.55559	9.12537	9.09114	9.36575	9.19114	9.28983
A0A0C4DH68	immunoglobulin kappa variable 2-24	3	FSGSGAGTDFTLK2+SSQSLVHSDGNTYLSWLQQR3+SSQSLVHSDGNTYLSWLQQRPGQPPR4	A0A0C4DH68	A0A0C4DH68	KV224_HUMAN	IGKV2-24	A0A0C4DH68	IGKV2-24	FSGSGAGTDFTLK+SSQSLVHSDGNTYLSWLQQR+SSQSLVHSDGNTYLSWLQQRPGQPPR	FSGSGAGTDFTLK+SSQSLVHSDGNTYLSWLQQR+SSQSLVHSDGNTYLSWLQQRPGQPPR	FSGSGAGTDFTLK2+SSQSLVHSDGNTYLSWLQQR3+SSQSLVHSDGNTYLSWLQQRPGQPPR4	2+3+4	1	7.29741	0.714698	7.30244	0.646341	-0.131255	0.238681	-0.14423	LIMMA	-0.327091	-0.289632	-0.0374589	-0.308362	-0.944232	-0.811212	-0.697211	-0.774877	0.29005	0.231948	0.622293	0.158153	0.288031	0.266073	0.908554	0.187381	0.427083	0.39155	0.985129	0.287157	FALSE	FALSE	FALSE	FALSE	FALSE	FALSE	FALSE	FALSE	b)-T<lfc<0	b)-T<lfc<0	b)-T<lfc<0	b)-T<lfc<0	FALSE	FALSE	FALSE	FALSE	A0A0C4DH68	7.4017	7.29741	7.38363	8.0539	8.11335	7.03037	6.19402	6.91327	7.73177	7.38515	8.60658	6.74946	6.67593	8.28929	7.06367	7.77946	7.25199	7.07018	7.61684	7.21144	6.70818	6.66507	6.69336	6.2864	8.26381	7.14081	7.96686	7.59613	5.94102	7.42885	7.86583
P01721	immunoglobulin lambda variable 6-57	2	FSGSIDSSSNSASLTISGLK3+PGSAPTTVIYEDNQRPSGVPDR3	P01721	P01721	LV657_HUMAN	IGLV6-57	P01721	IGLV6-57	FSGSIDSSSNSASLTISGLK+PGSAPTTVIYEDNQRPSGVPDR	FSGSIDSSSNSASLTISGLK+PGSAPTTVIYEDNQRPSGVPDR	FSGSIDSSSNSASLTISGLK3+PGSAPTTVIYEDNQRPSGVPDR3	3	1	5.62297	0.791619	5.41596	0.802795	-0.28043	0.434866	-0.227885	LIMMA	-0.806762	-0.615495	-0.191267	-0.711129	-1.5166	-1.21542	-0.950115	-1.24772	-0.0969237	-0.0155726	0.567582	-0.174541	0.0272207	0.0446794	0.610838	0.0110549	0.0809458	0.103036	0.920329	0.0316254	FALSE	FALSE	FALSE	TRUE	FALSE	FALSE	FALSE	TRUE	a)lfc<= -T	a)lfc<= -T	b)-T<lfc<0	a)lfc<= -T	TRUE	TRUE	FALSE	TRUE	P01721	4.2767	5.6905	6.12628	6.00608	6.26962	5.65613	4.95127	4.59553	6.14753	5.62297	5.66514	3.92335	5.38434	6.20614	6.55115	6.46109	5.59048	5.3235	5.76257	5.99966	4.62519	5.51829	4.85478	4.17122	5.84708	4.17423	6.15691	6.3871	5.05174	5.26652	3.63168
A0A075B6I0	immunoglobulin lambda variable 8-61	2	FSGSILGNK2+TLIYSTNTR2	A0A075B6I0	A0A075B6I0	LV861_HUMAN	IGLV8-61	A0A075B6I0	IGLV8-61	FSGSILGNK+TLIYSTNTR	FSGSILGNK+TLIYSTNTR	FSGSILGNK2+TLIYSTNTR2	2	1	9.17089	0.624062	9.12019	0.86353	-0.227382	-0.14032	0.342181	LIMMA	-0.271173	0.544342	-0.815515	0.136585	-1.05885	-0.12137	-1.65758	-0.458846	0.516508	1.21005	0.0265512	0.732015	0.487808	0.105445	0.057206	0.643153	0.612463	0.203647	0.394258	0.731591	FALSE	FALSE	FALSE	FALSE	FALSE	FALSE	FALSE	FALSE	b)-T<lfc<0	d)lfc >= T	a)lfc<= -T	c)0<=lfc<T	FALSE	FALSE	FALSE	FALSE	A0A075B6I0	8.74997	10.0972	9.04847	11.9055	9.50618	9.05664	10.1308	8.16005	9.59124	9.74566	9.5542	9.18173	8.25985	9.40986	8.9335	9.22921	8.90564	9.44194	9.60601	8.14451	7.53165	8.81455	9.17089	8.86738	9.61924	8.91681	8.511	7.3194	9.60856	8.00621	9.70206
A0A075B6I1	immunoglobulin lambda variable 4-60	1	FSGSSSGADR2	A0A075B6I1	A0A075B6I1	LV460_HUMAN	IGLV4-60	A0A075B6I1	IGLV4-60	FSGSSSGADR	FSGSSSGADR	FSGSSSGADR2	2	1	5.5681	1.06372	5.65105	1.0322	-0.273027	0.593712	-0.403955	LIMMA	-1.18854	-1.21704	0.0285046	-1.20279	-2.00379	-1.90605	-0.843033	-1.81906	-0.373288	-0.52803	0.900042	-0.586518	0.00566007	0.00108862	0.947242	0.00038621	0.0272165	0.00551037	0.985264	0.00218208	TRUE	TRUE	FALSE	TRUE	TRUE	TRUE	FALSE	TRUE	a)lfc<= -T	a)lfc<= -T	c)0<=lfc<T	a)lfc<= -T	TRUE	TRUE	FALSE	TRUE	A0A075B6I1	3.49838	7.16312	7.29903	6.41245	5.27102	6.65838	5.53755	6.28557	6.06831	5.22562	6.06454	4.8985	6.29442	5.04906	4.80079	7.84655	4.58455	6.52443	5.89531	5.69521	5.11733	5.11728	4.59785	4.71491	6.26314	5.15294	7.25118	6.03215	4.58686	5.5681	3.70801
A0A075B6H9	immunoglobulin lambda variable 4-69	1	FSGSSSGAER2	A0A075B6H9	A0A075B6H9	LV469_HUMAN	IGLV4-69	A0A075B6H9	IGLV4-69	FSGSSSGAER	FSGSSSGAER	FSGSSSGAER2	2	1	8.01052	0.859429	7.69424	1.21495	-0.291865	0.529724	-0.319627	LIMMA	-1.36595	-1.20748	-0.158463	-1.28672	-2.36909	-2.05529	-1.23087	-2.04502	-0.362808	-0.359677	0.913938	-0.528414	0.00922488	0.00672491	0.765132	0.00159335	0.0359452	0.0241243	0.947416	0.00659095	TRUE	TRUE	FALSE	TRUE	TRUE	TRUE	FALSE	TRUE	a)lfc<= -T	a)lfc<= -T	b)-T<lfc<0	a)lfc<= -T	TRUE	TRUE	FALSE	TRUE	A0A075B6H9	7.41907	8.31478	9.01498	7.60701	8.19465	7.94863	7.42746	8.04418	8.70483	8.20305	8.48287	7.02771	8.01052	8.43871	2.64336	9.05693	7.27956	7.65611	8.80869	7.51249	5.8097	7.60195	6.9289	7.16305	8.05574	6.17554	8.5902	8.77975	7.14498	8.18551	8.29041
A0A0B4J1Y8	immunoglobulin lambda variable 9-49	2	FSVLGSGLNR2+VGTGGIVGSK2	A0A0B4J1Y8	A0A0B4J1Y8	LV949_HUMAN	IGLV9-49	A0A0B4J1Y8	IGLV9-49	FSVLGSGLNR+VGTGGIVGSK	FSVLGSGLNR+VGTGGIVGSK	FSVLGSGLNR2+VGTGGIVGSK2	2	1	6.4482	0.784955	6.37015	0.916936	0.0714158	-0.23544	0.191339	LIMMA	0.350832	0.469448	-0.118616	0.41014	-0.520107	-0.26663	-1.04969	-0.248228	1.22177	1.20553	0.812458	1.06851	0.417579	0.202919	0.796703	0.213327	0.545508	0.325245	0.947416	0.31488	FALSE	FALSE	FALSE	FALSE	FALSE	FALSE	FALSE	FALSE	c)0<=lfc<T	d)lfc >= T	b)-T<lfc<0	c)0<=lfc<T	FALSE	FALSE	FALSE	FALSE	A0A0B4J1Y8	7.17753	5.95783	4.10872	7.073	7.25212	6.54326	7.75575	4.98856	6.74603	7.11506	6.25794	6.4482	5.2489	7.57342	6.15865	7.08447	6.49755	5.70817	6.28179	7.60678	5.94249	4.6273	4.87636	6.21393	6.37844	6.5626	7.91541	6.53349	6.6062	6.3158	5.91875
P08519	lipoprotein(a)	8	FVTWIEGMMR2+GISSTTVTGR2+GSFSTTVTGR2+GTYSTTVTGR2+LFLEPTQADIALLK2+NPDAVAAPYC(UniMod:4)YTR2+RIPLYYPNAGLTR3+TPEYYPNAGLIMNYC(UniMod:4)R3	P08519	P08519	APOA_HUMAN	LPA	P08519	LPA	FVTWIEGMMR+GISSTTVTGR+GSFSTTVTGR+GTYSTTVTGR+LFLEPTQADIALLK+NPDAVAAPYC(UniMod:4)YTR+RIPLYYPNAGLTR+TPEYYPNAGLIMNYC(UniMod:4)R	FVTWIEGMMR+GISSTTVTGR+GSFSTTVTGR+GTYSTTVTGR+LFLEPTQADIALLK+NPDAVAAPYCYTR+RIPLYYPNAGLTR+TPEYYPNAGLIMNYCR	FVTWIEGMMR2+GISSTTVTGR2+GSFSTTVTGR2+GTYSTTVTGR2+LFLEPTQADIALLK2+NPDAVAAPYC(UniMod:4)YTR2+RIPLYYPNAGLTR3+TPEYYPNAGLIMNYC(UniMod:4)R3	2+3	1	5.55097	1.33514	5.64801	1.1354	-0.0308798	-0.385038	0.437721	LIMMA	0.373765	1.15267	-0.7789	0.763215	-0.614927	0.317068	-1.83586	0.0158342	1.36246	1.98826	0.278056	1.5106	0.44651	0.00843774	0.142955	0.0456181	0.565645	0.029307	0.529636	0.0986383	FALSE	TRUE	FALSE	FALSE	FALSE	TRUE	FALSE	FALSE	c)0<=lfc<T	d)lfc >= T	a)lfc<= -T	d)lfc >= T	FALSE	TRUE	FALSE	TRUE	P08519	6.99137	7.96838	4.22164	6.12401	4.65043	6.95138	6.09043	5.21612	4.26416	5.83946	7.02157	6.11739	4.17563	5.01269	6.58873	5.74791	4.49077	5.53023	3.99622	5.73793	4.41538	4.65355	7.65556	7.74399	5.04532	4.5267	6.61513	4.72883	5.55097	5.40463	6.01187
P13796	lymphocyte cytosolic protein 1	4	GDEEGVPAVVIDMSGLR2+GSVSDEEMMELR2+ISFDEFIK2+NWMNSLGVNPR2	P13796	P13796	PLSL_HUMAN	LCP1	P13796	LCP1	GDEEGVPAVVIDMSGLR+GSVSDEEMMELR+ISFDEFIK+NWMNSLGVNPR	GDEEGVPAVVIDMSGLR+GSVSDEEMMELR+ISFDEFIK+NWMNSLGVNPR	GDEEGVPAVVIDMSGLR2+GSVSDEEMMELR2+ISFDEFIK2+NWMNSLGVNPR2	2	1	4.66445	0.38723	4.663	0.338061	0.701693	-0.345572	-0.223606	LIMMA	0.595033	0.0109312	0.584101	0.302982	0.323732	-0.21836	0.294069	0.0978978	0.866333	0.240222	0.874134	0.508066	9.68e-05	0.923163	0.00027128	0.00511869	0.00115192	0.961451	0.0306546	0.017266	TRUE	FALSE	TRUE	TRUE	TRUE	FALSE	TRUE	TRUE	d)lfc >= T	c)0<=lfc<T	d)lfc >= T	c)0<=lfc<T	TRUE	FALSE	TRUE	TRUE	P13796	4.93596	4.66445	4.33861	4.49024	4.56653	4.55979	4.79667	4.50066	4.86274	4.40327	4.14213	5.14642	4.68133	5.02111	4.26857	4.78109	4.34752	4.34188	4.19247	5.02596	5.00203	4.72214	5.75139	4.93494	4.70189	4.8891	4.59115	4.35231	4.74626	4.46405	4.33027
Q15848	adiponectin, C1Q and collagen domain containing	2	GDIGETGVPGAEGPR2+IFYNQQNHYDGSTGK3	Q15848	Q15848	ADIPO_HUMAN	ADIPOQ	Q15848	ADIPOQ	GDIGETGVPGAEGPR+IFYNQQNHYDGSTGK	GDIGETGVPGAEGPR+IFYNQQNHYDGSTGK	GDIGETGVPGAEGPR2+IFYNQQNHYDGSTGK3	2+3	1	5.82807	0.626934	5.85218	0.643916	0.179722	0.490823	-0.676605	LIMMA	-0.0887226	-0.942195	0.853472	-0.515459	-0.563271	-1.34326	0.346159	-0.874184	0.385826	-0.541128	1.36079	-0.156734	0.705556	3.92e-05	0.00172405	0.00630316	0.777833	0.000491644	0.0589833	0.0206451	FALSE	TRUE	TRUE	TRUE	FALSE	TRUE	FALSE	TRUE	b)-T<lfc<0	a)lfc<= -T	d)lfc >= T	a)lfc<= -T	FALSE	TRUE	TRUE	TRUE	Q15848	5.50369	5.731	6.63677	5.10523	6.06194	4.69378	5.40521	6.52749	6.3612	6.09276	5.82807	6.21769	5.80848	5.51704	5.55967	6.12661	5.38416	6.32551	5.77702	5.92867	7.42657	6.41164	6.41067	4.71708	5.62914	5.00671	6.29975	6.15057	5.57875	6.65934	4.53522
O75636	ficolin 3	1	GEPGDPVNLLR2	O75636	O75636	FCN3_HUMAN	FCN3	O75636	FCN3	GEPGDPVNLLR	GEPGDPVNLLR	GEPGDPVNLLR2	2	1	7.43427	0.502952	7.34202	0.798777	0.0198278	0.40912	-0.454125	LIMMA	-0.300221	-0.849143	0.548922	-0.574682	-0.989231	-1.43146	-0.18766	-1.09552	0.388789	-0.266824	1.2855	-0.0538396	0.380999	0.00565056	0.13866	0.0316681	0.528257	0.0213446	0.522286	0.0737834	FALSE	TRUE	FALSE	FALSE	FALSE	TRUE	FALSE	FALSE	b)-T<lfc<0	a)lfc<= -T	d)lfc >= T	a)lfc<= -T	FALSE	TRUE	FALSE	TRUE	O75636	6.98889	7.47737	7.56095	4.70441	8.03673	5.44431	6.92141	9.1705	7.33036	8.47668	7.09503	7.43427	7.5819	7.06376	7.4057	7.84845	7.03695	7.1944	7.47001	7.155	7.06004	6.86568	8.41784	7.60195	7.68036	7.11204	7.46054	6.90899	7.57502	8.04775	7.47535
P07996	thrombospondin 1	3	GFLLLASLR2+GTLLALER2+IEDANLIPPVPDDKFQDLVDAVR3	P07996	P07996	TSP1_HUMAN	THBS1	P07996	THBS1	GFLLLASLR+GTLLALER+IEDANLIPPVPDDKFQDLVDAVR	GFLLLASLR+GTLLALER+IEDANLIPPVPDDKFQDLVDAVR	GFLLLASLR2+GTLLALER2+IEDANLIPPVPDDKFQDLVDAVR3	2+3	1	4.82264	0.803998	4.90719	0.943469	0.203428	0.0330231	-0.207231	LIMMA	0.353746	-0.310378	0.664123	0.0216841	-0.542436	-1.06779	-0.293935	-0.655765	1.24993	0.447034	1.62218	0.699134	0.4269	0.409659	0.167376	0.948366	0.551311	0.538272	0.557603	0.952581	FALSE	FALSE	FALSE	FALSE	FALSE	FALSE	FALSE	FALSE	c)0<=lfc<T	b)-T<lfc<0	d)lfc >= T	c)0<=lfc<T	FALSE	FALSE	FALSE	FALSE	P07996	2.94094	5.52229	5.16949	5.71444	4.28894	5.97519	4.82264	5.5628	4.07198	5.36493	4.532	4.43552	5.31443	4.82234	3.72715	4.4728	3.69621	6.33806	4.64242	5.82159	4.27595	5.1744	5.02815	6.46492	4.53675	7.37201	4.14305	4.61543	3.32364	4.86495	5.08758
P02786	transferrin receptor	9	GFVEPDHYVVVGAQR3+HPVTGQFLYQDSNWASK3+ILNIFGVIK2+LLNENSYVPR2+LTTDFGNAEK2+SGVGTALLLK2+SSGLPNIPVQTISR2+VEYHFLSPYVSPK3+VSASPLLYTLIEK2	P02786	P02786	TFR1_HUMAN	TFRC	P02786	TFRC	GFVEPDHYVVVGAQR+HPVTGQFLYQDSNWASK+ILNIFGVIK+LLNENSYVPR+LTTDFGNAEK+SGVGTALLLK+SSGLPNIPVQTISR+VEYHFLSPYVSPK+VSASPLLYTLIEK	GFVEPDHYVVVGAQR+HPVTGQFLYQDSNWASK+ILNIFGVIK+LLNENSYVPR+LTTDFGNAEK+SGVGTALLLK+SSGLPNIPVQTISR+VEYHFLSPYVSPK+VSASPLLYTLIEK	GFVEPDHYVVVGAQR3+HPVTGQFLYQDSNWASK3+ILNIFGVIK2+LLNENSYVPR2+LTTDFGNAEK2+SGVGTALLLK2+SSGLPNIPVQTISR2+VEYHFLSPYVSPK3+VSASPLLYTLIEK2	3+2	1	4.48724	0.249743	4.46297	0.279431	0.241081	-0.121886	-0.0734492	LIMMA	0.169876	0.00534511	0.164531	0.0876108	-0.128355	-0.246707	-0.154292	-0.137831	0.468108	0.257397	0.483354	0.313053	0.254192	0.965777	0.300681	0.434016	0.396189	0.982469	0.686402	0.544932	FALSE	FALSE	FALSE	FALSE	FALSE	FALSE	FALSE	FALSE	c)0<=lfc<T	c)0<=lfc<T	c)0<=lfc<T	c)0<=lfc<T	FALSE	FALSE	FALSE	FALSE	P02786	4.53139	4.65569	4.51378	4.16474	4.41785	4.71255	4.05879	4.49145	4.33638	4.20925	4.23772	5.10002	4.54506	4.44096	4.19794	4.29724	4.43259	4.35487	4.70374	4.48724	4.61047	4.83342	4.39886	4.71732	3.56985	4.55193	4.8016	4.38061	4.52671	4.31478	4.7574
P06331	immunoglobulin heavy variable 4-34	1	GLEWIGEINHSGSTNYNPSLK3	P06331	P06331	HV434_HUMAN	IGHV4-34	P06331	IGHV4-34	GLEWIGEINHSGSTNYNPSLK	GLEWIGEINHSGSTNYNPSLK	GLEWIGEINHSGSTNYNPSLK3	3	1	6.47442	0.803275	6.54995	0.846387	0.0944238	-0.30226	0.243327	LIMMA	0.420404	0.553518	-0.133114	0.486961	-0.368695	-0.113392	-0.976696	-0.109542	1.2095	1.22043	0.710468	1.08346	0.285578	0.100527	0.749729	0.105987	0.427083	0.195854	0.947416	0.19317	FALSE	FALSE	FALSE	FALSE	FALSE	FALSE	FALSE	FALSE	c)0<=lfc<T	d)lfc >= T	b)-T<lfc<0	d)lfc >= T	FALSE	FALSE	FALSE	FALSE	P06331	6.68309	7.12481	6.52876	8.03924	6.40008	6.02586	6.57144	6.68358	6.42066	6.18294	8.21386	8.09101	4.84783	6.44041	5.84696	5.67907	6.9736	5.33098	6.99323	7.56657	4.81208	6.31488	7.4199	6.47442	6.6573	5.93262	7.3635	5.90666	6.34502	5.91611	7.26193
A0A075B6R2	immunoglobulin heavy variable 4-4	1	GLEWIGEIYHSGSTNYNPSLK3	A0A075B6R2	A0A075B6R2	HV404_HUMAN	IGHV4-4	A0A075B6R2	IGHV4-4	GLEWIGEIYHSGSTNYNPSLK	GLEWIGEIYHSGSTNYNPSLK	GLEWIGEIYHSGSTNYNPSLK3	3	1	6.55627	0.42979	6.51107	0.441613	0.253525	-0.419124	0.233795	LIMMA	0.412873	0.335238	0.0776348	0.374055	0.00933242	-0.00581587	-0.353768	0.0690075	0.816413	0.676292	0.509038	0.679103	0.0452344	0.0537916	0.716075	0.017886	0.114865	0.121569	0.947416	0.0464626	FALSE	FALSE	FALSE	FALSE	FALSE	FALSE	FALSE	TRUE	c)0<=lfc<T	c)0<=lfc<T	c)0<=lfc<T	c)0<=lfc<T	TRUE	FALSE	FALSE	TRUE	A0A075B6R2	6.6101	6.26638	6.1674	6.67315	7.06804	6.69042	6.08843	5.9025	6.83896	6.29681	6.85943	7.13575	5.75929	7.30339	6.67025	6.8523	6.647	6.10382	6.39106	6.91545	5.49766	6.23109	6.74353	6.55627	6.34683	6.81956	6.33469	5.79	6.53634	6.49609	7.25116
A0A0B4J1U7	immunoglobulin heavy variable 6-1	3	GLEWLGR2+ITINPDTSK2+WYNDYAVSVK2	A0A0B4J1U7	A0A0B4J1U7	HV601_HUMAN	IGHV6-1	A0A0B4J1U7	IGHV6-1	GLEWLGR+ITINPDTSK+WYNDYAVSVK	GLEWLGR+ITINPDTSK+WYNDYAVSVK	GLEWLGR2+ITINPDTSK2+WYNDYAVSVK2	2	1	8.51531	0.499138	8.48669	0.433835	0.233002	-0.270926	0.0927094	LIMMA	0.3224	0.176755	0.145645	0.249577	-0.0916877	-0.173213	-0.297033	-0.0634433	0.736487	0.526723	0.588322	0.562598	0.122444	0.310922	0.507156	0.114036	0.24063	0.439177	0.855964	0.20293	FALSE	FALSE	FALSE	FALSE	FALSE	FALSE	FALSE	FALSE	c)0<=lfc<T	c)0<=lfc<T	c)0<=lfc<T	c)0<=lfc<T	FALSE	FALSE	FALSE	FALSE	A0A0B4J1U7	8.51531	7.337	8.23656	8.65152	8.07456	8.07806	8.14314	9.01757	8.03905	8.78228	9.46285	8.34892	8.31242	9.2187	8.52608	8.81785	8.8249	9.01884	8.17864	8.71259	8.75266	8.09172	8.85253	8.14218	8.30364	8.25263	8.59678	8.14574	8.15539	8.55644	8.94084
A0A0J9YXX1	immunoglobulin heavy variable 5-10-1	2	GLEWM(UniMod:35)GR2+GLEWMGR2	A0A0J9YXX1	A0A0J9YXX1	HV5X1_HUMAN	IGHV5-10-1	A0A0J9YXX1	IGHV5-10-1	GLEWM(UniMod:35)GR+GLEWMGR	GLEWMGR	GLEWM(UniMod:35)GR2+GLEWMGR2	2	1	8.1472	0.775648	7.87273	0.98891	-0.146539	0.102884	0.0138606	LIMMA	-0.394366	-0.083831	-0.310535	-0.239099	-1.3478	-0.889629	-1.3298	-0.959826	0.559067	0.721967	0.708728	0.481629	0.405333	0.833345	0.538876	0.503654	0.544737	0.894195	0.887915	0.612592	FALSE	FALSE	FALSE	FALSE	FALSE	FALSE	FALSE	FALSE	b)-T<lfc<0	b)-T<lfc<0	b)-T<lfc<0	b)-T<lfc<0	FALSE	FALSE	FALSE	FALSE	A0A0J9YXX1	6.55195	8.91357	8.1472	8.62429	8.44701	8.01766	7.8249	8.15469	6.63416	6.42195	8.50559	8.72205	6.92372	7.60895	5.34337	6.94836	8.50072	8.73954	8.18936	6.26441	8.46162	8.1314	6.51964	9.57843	8.55897	7.91378	9.16248	7.79041	7.30546	8.47877	8.67036
A0A0C4DH33	immunoglobulin heavy variable 1-24	2	GLEWMGGFDPEDGETIYAQK3+VSGYTLTELSMHWVR3	A0A0C4DH33	A0A0C4DH33	HV124_HUMAN	IGHV1-24	A0A0C4DH33	IGHV1-24	GLEWMGGFDPEDGETIYAQK+VSGYTLTELSMHWVR	GLEWMGGFDPEDGETIYAQK+VSGYTLTELSMHWVR	GLEWMGGFDPEDGETIYAQK3+VSGYTLTELSMHWVR3	3	1	4.31076	0.846939	4.56172	0.923708	-0.318807	-0.305193	0.595706	LIMMA	-0.304919	1.07085	-1.37577	0.382967	-1.02946	0.458502	-2.15034	-0.164737	0.419624	1.6832	-0.601203	0.930671	0.397283	0.00119938	0.00103122	0.163828	0.53764	0.00589262	0.0582642	0.264464	FALSE	TRUE	TRUE	FALSE	FALSE	TRUE	FALSE	FALSE	b)-T<lfc<0	d)lfc >= T	a)lfc<= -T	c)0<=lfc<T	FALSE	TRUE	TRUE	FALSE	A0A0C4DH33	3.95606	3.88679	3.60105	5.81045	5.28998	4.08975	5.41836	3.93212	4.37415	3.50006	5.6564	3.43676	3.7395	4.31076	4.98512	5.44586	4.48975	5.16268	3.83178	4.63049	3.94671	4.01441	3.9651	6.20805	4.9255	3.53248	4.44885	3.82333	7.31375	4.15348	5.53386
A0A0C4DH38	immunoglobulin heavy variable 5-51	3	GLEWMGIIYPGDSDTR3+YSPSFQGQVTISADK2+YSPSFQGQVTISADK3	A0A0C4DH38	A0A0C4DH38	HV551_HUMAN	IGHV5-51	A0A0C4DH38	IGHV5-51	GLEWMGIIYPGDSDTR+YSPSFQGQVTISADK	GLEWMGIIYPGDSDTR+YSPSFQGQVTISADK	GLEWMGIIYPGDSDTR3+YSPSFQGQVTISADK2+YSPSFQGQVTISADK3	3+2	1	8.21191	0.533633	8.14839	0.443439	0.0704178	-0.134044	0.0837857	LIMMA	0.123095	0.113357	0.00973781	0.118226	-0.314399	-0.256392	-0.457963	-0.212488	0.560589	0.483107	0.477438	0.44894	0.570191	0.536347	0.966399	0.47139	0.681816	0.667355	0.985264	0.585352	FALSE	FALSE	FALSE	FALSE	FALSE	FALSE	FALSE	FALSE	c)0<=lfc<T	c)0<=lfc<T	c)0<=lfc<T	c)0<=lfc<T	FALSE	FALSE	FALSE	FALSE	A0A0C4DH38	7.60216	7.75471	8.42426	8.96215	8.57184	7.59652	7.3604	8.05033	8.02202	7.81514	8.38908	8.30413	7.38319	8.65818	8.40893	8.25572	8.61197	8.49891	7.91648	8.72714	8.06845	7.66887	8.05147	7.70563	8.21191	7.45722	8.55756	8.25667	8.69354	7.93245	8.68324
P01780	immunoglobulin heavy variable 3-7	3	GLEWVANIK2+YYVDSVK1+YYVDSVK2	P01780	P01780	HV307_HUMAN	IGHV3-7	P01780	IGHV3-7	GLEWVANIK+YYVDSVK	GLEWVANIK+YYVDSVK	GLEWVANIK2+YYVDSVK1+YYVDSVK2	2+1	1	9.0659	0.341086	9.0097	0.471736	0.0832146	0.0330542	-0.105666	LIMMA	0.0629842	-0.0869019	0.149886	-0.0119588	-0.402899	-0.480645	-0.348164	-0.364133	0.528867	0.306841	0.647936	0.340216	0.784574	0.655727	0.543814	0.945227	0.852499	0.759382	0.887915	0.952581	FALSE	FALSE	FALSE	FALSE	FALSE	FALSE	FALSE	FALSE	c)0<=lfc<T	b)-T<lfc<0	c)0<=lfc<T	b)-T<lfc<0	FALSE	FALSE	FALSE	FALSE	P01780	8.96673	9.35995	8.91738	8.9611	9.29435	8.74174	7.88443	9.13484	8.97931	9.28643	9.61083	9.3913	7.68151	9.50411	9.15268	9.50504	9.53794	9.51372	8.88045	9.09158	8.46525	8.25467	9.0659	8.27351	9.00277	9.01305	9.30845	8.96836	8.9317	9.29596	9.3258
P01764	immunoglobulin heavy variable 3-23	1	GLEWVSAISGSGGSTYYADSVK3	P01764	P01764	HV323_HUMAN	IGHV3-23	P01764	IGHV3-23	GLEWVSAISGSGGSTYYADSVK	GLEWVSAISGSGGSTYYADSVK	GLEWVSAISGSGGSTYYADSVK3	3	1	5.82489	0.430555	5.96417	0.520822	0.0874864	-0.291842	0.238053	LIMMA	0.245926	0.331177	-0.0852505	0.288551	-0.251002	-0.0888043	-0.616489	-0.0870909	0.742855	0.751158	0.445988	0.664194	0.320603	0.117908	0.745633	0.127337	0.464464	0.223322	0.947416	0.219681	FALSE	FALSE	FALSE	FALSE	FALSE	FALSE	FALSE	FALSE	c)0<=lfc<T	c)0<=lfc<T	b)-T<lfc<0	c)0<=lfc<T	FALSE	FALSE	FALSE	FALSE	P01764	5.82489	5.06085	5.78203	6.46177	5.56963	5.63848	5.32126	5.69963	5.8358	6.46227	6.65957	5.96692	5.28785	6.66695	7.44015	6.1153	6.68026	5.71217	5.73871	6.61252	5.70851	5.88822	5.86572	5.47837	5.68281	5.51335	6.52411	6.22511	5.64813	5.56154	6.25623
P01782	None	1	GLEWVSGISWNSGSIGYADSVK3	P01782	P01782	HV309_HUMAN	IGHV3-9	P01782	IGHV3-9	GLEWVSGISWNSGSIGYADSVK	GLEWVSGISWNSGSIGYADSVK	GLEWVSGISWNSGSIGYADSVK3	3	1	5.37643	0.394844	5.36537	0.512981	0.127669	-0.292094	0.204362	LIMMA	0.283747	0.301685	-0.0179379	0.292716	-0.209199	-0.114931	-0.544919	-0.0799164	0.776693	0.7183	0.509044	0.665348	0.249327	0.149785	0.945096	0.119265	0.391306	0.260395	0.985264	0.209694	FALSE	FALSE	FALSE	FALSE	FALSE	FALSE	FALSE	FALSE	c)0<=lfc<T	c)0<=lfc<T	b)-T<lfc<0	c)0<=lfc<T	FALSE	FALSE	FALSE	FALSE	P01782	5.37643	4.36299	5.33674	6.04999	5.10438	4.51916	5.53282	5.14558	5.64741	5.79772	5.29696	6.93893	5.00766	4.78967	6.15511	5.17069	5.46919	5.05533	5.64172	4.89839	5.52829	5.08725	5.27224	5.60067	4.48434	5.55375	5.61951	5.64274	5.63563	5.09294	5.51222
P07359	glycoprotein Ib platelet subunit alpha	4	GLGELQELYLK2+LTQLNLDR2+LTSLPLGALR2+TLPPGLLTPTPK2	P07359	P07359	GP1BA_HUMAN	GP1BA	P07359	GP1BA	GLGELQELYLK+LTQLNLDR+LTSLPLGALR+TLPPGLLTPTPK	GLGELQELYLK+LTQLNLDR+LTSLPLGALR+TLPPGLLTPTPK	GLGELQELYLK2+LTQLNLDR2+LTSLPLGALR2+TLPPGLLTPTPK2	2	1	5.98104	0.328251	6.01073	0.316623	0.481734	-0.0414086	-0.362872	LIMMA	0.319605	-0.150469	0.470073	0.084568	0.0328096	-0.392855	0.163476	-0.132229	0.6064	0.0919174	0.77667	0.301365	0.0301215	0.214896	0.00382544	0.432306	0.087275	0.334941	0.0960612	0.544932	FALSE	FALSE	TRUE	FALSE	FALSE	FALSE	FALSE	FALSE	c)0<=lfc<T	b)-T<lfc<0	d)lfc >= T	c)0<=lfc<T	TRUE	FALSE	TRUE	FALSE	P07359	5.55886	6.03147	5.98819	6.3889	5.96888	6.01297	5.91815	5.84092	6.41763	5.92386	5.55243	6.35364	5.91342	6.09132	5.91835	5.98104	6.09486	6.37299	6.3143	6.12633	6.38546	6.51875	6.55354	5.49457	5.75964	6.3918	5.37384	5.93221	5.74942	5.62402	5.78092
A0A0B4J1X5	immunoglobulin heavy variable 3-74	2	GLVWVSR2+INSDGSSTSYADSVK2	A0A0B4J1X5	A0A0B4J1X5	HV374_HUMAN	IGHV3-74	A0A0B4J1X5	IGHV3-74	GLVWVSR+INSDGSSTSYADSVK	GLVWVSR+INSDGSSTSYADSVK	GLVWVSR2+INSDGSSTSYADSVK2	2	1	8.29323	0.692577	8.22821	0.692736	0.187001	-0.320592	0.184683	LIMMA	0.485767	0.408022	0.0777444	0.446894	-0.157827	-0.135913	-0.610286	-0.0396163	1.12936	0.951958	0.765774	0.933405	0.133851	0.136173	0.819241	0.0704606	0.256358	0.246201	0.947416	0.133548	FALSE	FALSE	FALSE	FALSE	FALSE	FALSE	FALSE	FALSE	d)lfc >= T	c)0<=lfc<T	c)0<=lfc<T	d)lfc >= T	FALSE	FALSE	FALSE	FALSE	A0A0B4J1X5	8.44066	7.33868	8.29323	8.64556	8.76037	8.52639	7.19774	7.9113	8.04201	7.95147	8.96776	8.88828	7.32116	9.63218	9.18535	8.08515	8.79417	7.84797	8.86399	8.91838	7.80041	6.76873	7.40242	6.91641	7.80618	8.28833	8.43085	7.95621	8.68703	8.66119	8.74482
P0DOX2	None	2	GTTVTVSSASPTSPK2+GTTVTVSSASPTSPK3	P0DOX2	P0DOX2	IGA2_HUMAN		P0DOX2	P0DOX2	GTTVTVSSASPTSPK	GTTVTVSSASPTSPK	GTTVTVSSASPTSPK2+GTTVTVSSASPTSPK3	2+3	1	5.85844	1.62288	6.45637	1.66089	-0.0808576	0.193983	-0.139039	LIMMA	-0.59701	-0.656544	0.0595337	-0.626777	-2.18151	-1.99569	-1.63437	-1.82455	0.98749	0.682603	1.75344	0.570992	0.448011	0.325072	0.943313	0.294079	0.565645	0.453496	0.985264	0.400372	FALSE	FALSE	FALSE	FALSE	FALSE	FALSE	FALSE	FALSE	a)lfc<= -T	a)lfc<= -T	c)0<=lfc<T	a)lfc<= -T	FALSE	FALSE	FALSE	FALSE	P0DOX2	5.34508	7.96368	5.85844	5.52679	4.78785	3.46272	5.09034	7.30403	5.20573	7.60737	7.93614	6.55117	8.26841	4.90058	4.70507	9.78472	5.01764	8.96591	7.02429	4.76382	4.95947	7.58738	6.26484	7.45808	5.25537	9.68032	5.56937	5.29957	8.37863	5.27356	8.35119
P24592	insulin like growth factor binding protein 6	1	HLDSVLQQLQTEVYR3	P24592	P24592	IBP6_HUMAN	IGFBP6	P24592	IGFBP6	HLDSVLQQLQTEVYR	HLDSVLQQLQTEVYR	HLDSVLQQLQTEVYR3	3	1	7.01114	0.247247	7.01547	0.255596	0.252366	-0.129548	-0.0747954	LIMMA	0.163168	0.00638848	0.15678	0.0847783	-0.0983091	-0.2146	-0.122751	-0.11288	0.424645	0.227377	0.436311	0.282436	0.212569	0.95336	0.261404	0.3884	0.34812	0.979361	0.631443	0.50739	FALSE	FALSE	FALSE	FALSE	FALSE	FALSE	FALSE	FALSE	c)0<=lfc<T	c)0<=lfc<T	c)0<=lfc<T	c)0<=lfc<T	FALSE	FALSE	FALSE	FALSE	P24592	6.95843	6.7643	6.87906	6.8165	6.99086	7.14139	6.60634	7.04978	7.17791	6.94574	7.34549	7.40826	6.68017	6.86633	6.78622	7.2519	7.48793	7.1	6.84329	7.11068	7.3112	6.99351	7.16235	6.58687	7.02575	7.01114	7.46887	7.0259	7.30215	6.53033	6.85081
P04217	alpha-1-B glycoprotein	9	HQFLLTGDTQGR2+HQFLLTGDTQGR3+LLELTGPK1+LLELTGPK2+NGVAQEPVHLDSPAIK2+NGVAQEPVHLDSPAIK3+SGLSTGWTQLSK2+SLPAPWLSM(UniMod:35)APVSWITPGLK3+SLPAPWLSMAPVSWITPGLK3	P04217	P04217	A1BG_HUMAN	A1BG	P04217	A1BG	HQFLLTGDTQGR+LLELTGPK+NGVAQEPVHLDSPAIK+SGLSTGWTQLSK+SLPAPWLSM(UniMod:35)APVSWITPGLK+SLPAPWLSMAPVSWITPGLK	HQFLLTGDTQGR+LLELTGPK+NGVAQEPVHLDSPAIK+SGLSTGWTQLSK+SLPAPWLSMAPVSWITPGLK	HQFLLTGDTQGR2+HQFLLTGDTQGR3+LLELTGPK1+LLELTGPK2+NGVAQEPVHLDSPAIK2+NGVAQEPVHLDSPAIK3+SGLSTGWTQLSK2+SLPAPWLSM(UniMod:35)APVSWITPGLK3+SLPAPWLSMAPVSWITPGLK3	2+3+1	1	8.71232	0.272568	8.77029	0.21874	0.477933	-0.350157	-0.0295932	LIMMA	0.287746	0.0685907	0.219155	0.178168	0.0780466	-0.108637	-0.00502277	0.0196506	0.497445	0.245819	0.443333	0.336686	0.00875155	0.43589	0.0550325	0.028836	0.0353188	0.562921	0.394258	0.0700745	TRUE	FALSE	FALSE	FALSE	TRUE	FALSE	FALSE	FALSE	c)0<=lfc<T	c)0<=lfc<T	c)0<=lfc<T	c)0<=lfc<T	TRUE	FALSE	FALSE	TRUE	P04217	9.0817	8.92504	8.93964	9.01662	8.65434	8.81145	8.68307	8.52848	8.70688	8.66261	8.65676	8.93708	8.71232	9.00247	8.79669	8.44006	8.67927	8.59103	8.76757	8.52149	9.28298	8.9261	9.05855	8.56449	8.61698	9.07873	8.49445	8.62596	8.94774	8.7956	8.37283
Q08830	fibrinogen like 1	1	IDLADFEK2	Q08830	Q08830	FGL1_HUMAN	FGL1	Q08830	FGL1	IDLADFEK	IDLADFEK	IDLADFEK2	2	1	4.5113	0.773287	4.96539	1.30901	0.191274	-0.640643	0.52322	LIMMA	1.3548	1.8284	-0.4736	1.5916	0.384032	1.00795	-1.51139	0.857768	2.32557	2.64885	0.564195	2.32543	0.0077779	7.9e-05	0.359159	0.000111484	0.0319601	0.000811092	0.720133	0.000812753	TRUE	TRUE	FALSE	TRUE	TRUE	TRUE	FALSE	TRUE	d)lfc >= T	d)lfc >= T	a)lfc<= -T	d)lfc >= T	TRUE	TRUE	FALSE	TRUE	Q08830	3.78185	3.02671	4.63768	6.70234	4.34255	5.89593	7.89607	3.84861	4.18969	4.7055	4.37977	4.57182	3.98973	4.5113	7.09119	4.38349	6.56679	4.01517	3.72417	5.34818	5.24784	4.63075	7.23455	4.58472	4.15429	5.89526	3.72574	4.28246	8.06005	4.04385	4.45889
Q9UHG3	prenylcysteine oxidase 1	1	IDLFEREEVGGR3	Q9UHG3	Q9UHG3	PCYOX_HUMAN	PCYOX1	Q9UHG3	PCYOX1	IDLFEREEVGGR	IDLFEREEVGGR	IDLFEREEVGGR3	3	1	4.9947	0.688205	4.89331	0.757483	0.477501	-0.584928	0.221752	LIMMA	1.17647	0.689621	0.48685	0.933046	0.588603	0.192781	-0.141607	0.488659	1.76434	1.18646	1.11531	1.37743	0.000291569	0.00808143	0.124258	0.000166125	0.00274561	0.0285376	0.484178	0.0010888	TRUE	TRUE	FALSE	TRUE	TRUE	TRUE	FALSE	TRUE	d)lfc >= T	d)lfc >= T	d)lfc >= T	d)lfc >= T	TRUE	TRUE	FALSE	TRUE	Q9UHG3	5.19454	5.36009	3.82366	4.9947	4.11001	5.29202	4.3584	4.97928	3.9109	4.49023	4.86388	6.16166	5.78525	5.27045	5.04983	4.92444	4.81254	4.42907	2.91802	6.11778	5.19302	4.43966	5.30898	5.45889	3.64331	5.66583	4.67307	3.93221	5.95095	5.228	5.35194
Q15166	paraoxonase 3	2	IFLMDLNEQNPR2+ILIGTVFHK2	Q15166	Q15166	PON3_HUMAN	PON3	Q15166	PON3	IFLMDLNEQNPR+ILIGTVFHK	IFLMDLNEQNPR+ILIGTVFHK	IFLMDLNEQNPR2+ILIGTVFHK2	2	1	6.17997	0.379194	6.06484	0.462458	0.0536402	0.383677	-0.455502	LIMMA	-0.130461	-0.480572	0.35011	-0.305517	-0.544088	-0.83015	-0.0920753	-0.618189	0.283165	-0.130993	0.792296	0.0071559	0.52475	0.0086409	0.116474	0.0551453	0.641046	0.029307	0.470054	0.112278	FALSE	TRUE	FALSE	FALSE	FALSE	TRUE	FALSE	FALSE	b)-T<lfc<0	a)lfc<= -T	c)0<=lfc<T	b)-T<lfc<0	FALSE	TRUE	FALSE	FALSE	Q15166	6.18832	6.21047	5.82501	5.22461	6.38567	5.52371	5.36902	6.84265	6.03169	6.46774	6.39013	6.4437	6.75369	6.08719	6.19704	5.60071	6.29431	6.17997	5.93522	5.17834	6.34351	6.45894	6.19946	5.7958	6.16057	6.43573	6.12806	6.14172	4.91558	6.55463	5.74694
P13598	intercellular adhesion molecule 2	2	ILLDEQAQWK2+QVILTLQPTLVAVGK2	P13598	P13598	ICAM2_HUMAN	ICAM2	P13598	ICAM2	ILLDEQAQWK+QVILTLQPTLVAVGK	ILLDEQAQWK+QVILTLQPTLVAVGK	ILLDEQAQWK2+QVILTLQPTLVAVGK2	2	1	5.04644	0.417291	5.13769	0.305601	0.291223	-0.190071	-0.042934	LIMMA	0.237728	0.0403108	0.197417	0.139019	-0.0744634	-0.223539	-0.136329	-0.096975	0.549918	0.30416	0.531163	0.375013	0.130552	0.757419	0.236768	0.238663	0.254352	0.839102	0.624829	0.338346	FALSE	FALSE	FALSE	FALSE	FALSE	FALSE	FALSE	FALSE	c)0<=lfc<T	c)0<=lfc<T	c)0<=lfc<T	c)0<=lfc<T	FALSE	FALSE	FALSE	FALSE	P13598	5.14803	4.57745	5.4638	5.01243	4.97724	5.04342	4.73875	5.56094	4.95649	5.5118	5.34465	5.64588	4.856	5.19725	5.046	5.04644	4.83765	4.76498	4.90915	5.14263	5.40855	5.69448	5.53592	5.35706	5.03243	4.96817	4.76111	5.39983	5.36531	4.66797	5.29656
P01833	polymeric immunoglobulin receptor	4	ILLNPQDK2+LVSLTLNLVTR2+NADLQVLKPEPELVYEDLR3+VYTVDLGR2	P01833	P01833	PIGR_HUMAN	PIGR	P01833	PIGR	ILLNPQDK+LVSLTLNLVTR+NADLQVLKPEPELVYEDLR+VYTVDLGR	ILLNPQDK+LVSLTLNLVTR+NADLQVLKPEPELVYEDLR+VYTVDLGR	ILLNPQDK2+LVSLTLNLVTR2+NADLQVLKPEPELVYEDLR3+VYTVDLGR2	2+3	1	4.53066	0.289119	4.74965	0.92793	-0.133233	-0.262475	0.3932	LIMMA	-0.000800196	0.767593	-0.768393	0.383397	-0.839752	0.0585495	-1.66527	-0.250791	0.838152	1.47664	0.128484	1.01758	0.99846	0.0347792	0.0904747	0.226834	0.99846	0.0854358	0.407525	0.324458	FALSE	FALSE	FALSE	FALSE	FALSE	FALSE	FALSE	FALSE	b)-T<lfc<0	d)lfc >= T	a)lfc<= -T	c)0<=lfc<T	FALSE	TRUE	FALSE	FALSE	P01833	4.59486	4.3688	4.50656	9.21041	4.84643	4.53066	5.1468	4.3936	4.56153	4.52138	5.03882	4.58592	4.27756	5.11156	4.53814	4.20387	3.82051	4.31622	4.45586	4.3605	4.30696	4.22814	4.39141	4.95437	5.19136	4.25202	4.59503	4.69835	4.72567	4.36825	6.13765
Q14624	inter-alpha-trypsin inhibitor heavy chain 4	5	IPKPEASFSPR2+IPKPEASFSPR3+NVHSGSTFFK2+YYLQGAK1+YYLQGAK2	Q14624	Q14624	ITIH4_HUMAN	ITIH4	Q14624	ITIH4	IPKPEASFSPR+NVHSGSTFFK+YYLQGAK	IPKPEASFSPR+NVHSGSTFFK+YYLQGAK	IPKPEASFSPR2+IPKPEASFSPR3+NVHSGSTFFK2+YYLQGAK1+YYLQGAK2	2+3+1	1	6.67977	0.356273	6.71324	0.356466	0.489183	-0.479838	0.0995336	LIMMA	0.523941	0.224363	0.299578	0.374152	0.218803	-0.033526	-0.0266285	0.143489	0.829079	0.482252	0.625785	0.604815	0.00142693	0.0858198	0.070519	0.00238662	0.0092139	0.17164	0.394258	0.00898959	TRUE	FALSE	FALSE	TRUE	TRUE	FALSE	FALSE	TRUE	d)lfc >= T	c)0<=lfc<T	c)0<=lfc<T	c)0<=lfc<T	TRUE	FALSE	FALSE	TRUE	Q14624	6.98423	5.78508	6.67977	6.92554	6.44135	6.84106	6.41165	6.48387	6.89161	6.64817	6.26331	7.33449	6.80486	6.47882	6.70415	6.75271	6.5416	6.37851	6.2158	7.24801	6.92007	6.62763	7.07462	7.08825	6.47678	7.3244	6.63386	6.34431	7.24864	6.92761	6.62979
P02671	fibrinogen alpha chain	2	IRPLVTQ2+VELEDWAGNEAYAEYHFR3	P02671	P02671	FIBA_HUMAN	FGA	P02671	FGA	IRPLVTQ+VELEDWAGNEAYAEYHFR	IRPLVTQ+VELEDWAGNEAYAEYHFR	IRPLVTQ2+VELEDWAGNEAYAEYHFR3	2+3	1	5.96642	0.4258	5.97855	0.51965	0.256985	-0.457178	0.271552	LIMMA	0.509534	0.44254	0.0669938	0.476037	0.0461928	0.0509454	-0.428338	0.125784	0.972874	0.834134	0.562326	0.826289	0.032199	0.028038	0.784485	0.0093432	0.0907778	0.0745046	0.947416	0.0284227	FALSE	FALSE	FALSE	TRUE	FALSE	FALSE	FALSE	TRUE	d)lfc >= T	d)lfc >= T	c)0<=lfc<T	d)lfc >= T	TRUE	TRUE	FALSE	TRUE	P02671	6.19209	4.87114	5.91569	7.24474	6.09329	6.22264	6.9771	5.67922	5.2472	5.52207	5.8489	6.03225	5.59611	6.86047	6.17442	5.7056	5.96642	6.18327	5.86166	6.32822	5.82905	5.42868	6.16793	5.07457	5.98676	6.26233	5.5649	6.50914	6.47042	5.89289	5.62584
P01714	immunoglobulin lambda variable 3-19	3	ITC(UniMod:4)QGDSLR2+NNRPSGIPDR2+PGQAPVLVIYGK2	P01714	P01714	LV319_HUMAN	IGLV3-19	P01714	IGLV3-19	ITC(UniMod:4)QGDSLR+NNRPSGIPDR+PGQAPVLVIYGK	ITCQGDSLR+NNRPSGIPDR+PGQAPVLVIYGK	ITC(UniMod:4)QGDSLR2+NNRPSGIPDR2+PGQAPVLVIYGK2	2	1	4.87784	0.553839	4.87558	0.489819	-0.406796	0.300181	0.0228982	LIMMA	-0.549504	-0.133398	-0.416106	-0.341451	-1.00046	-0.514528	-0.898202	-0.682344	-0.0985438	0.247733	0.0659906	-0.000557226	0.0185538	0.480642	0.0882102	0.0496492	0.0616641	0.610254	0.407525	0.104867	FALSE	FALSE	FALSE	FALSE	FALSE	FALSE	FALSE	FALSE	a)lfc<= -T	b)-T<lfc<0	b)-T<lfc<0	b)-T<lfc<0	TRUE	FALSE	FALSE	TRUE	P01714	4.22759	6.12652	5.14799	5.36489	5.38846	4.35072	4.48553	5.21191	5.15688	5.43006	5.18907	4.24196	4.52183	4.70315	4.71317	5.47884	4.75678	4.87784	4.72391	4.21214	4.50428	5.08041	4.2572	4.95616	4.86589	4.93407	4.90054	4.46864	5.58548	3.99485	5.28632
P23142-4	fibulin 1	2	ITYYHLSFPTNIQAPAVVFR3+VSPHSGVVALTKPVPEPR4	P23142-4	P23142-4	FBLN1_HUMAN	FBLN1	P23142	FBLN1	ITYYHLSFPTNIQAPAVVFR+VSPHSGVVALTKPVPEPR	ITYYHLSFPTNIQAPAVVFR+VSPHSGVVALTKPVPEPR	ITYYHLSFPTNIQAPAVVFR3+VSPHSGVVALTKPVPEPR4	3+4	1	5.71774	0.487499	5.7361	0.436678	-0.412389	0.608145	-0.301602	LIMMA	-0.631424	-0.457565	-0.173859	-0.544495	-0.984473	-0.755946	-0.551285	-0.811375	-0.278375	-0.159184	0.203566	-0.277615	0.000963381	0.00381951	0.354719	0.000233469	0.00680388	0.0159853	0.720133	0.00139195	TRUE	TRUE	FALSE	TRUE	TRUE	TRUE	FALSE	TRUE	a)lfc<= -T	a)lfc<= -T	b)-T<lfc<0	a)lfc<= -T	TRUE	TRUE	FALSE	TRUE	P23142-4	5.51644	5.9565	5.54107	5.10261	5.12585	5.38893	5.47243	5.95413	6.03722	6.13616	6.57953	5.30542	6.06606	5.71774	5.46141	6.49793	5.52464	5.90678	5.93365	5.26407	5.33763	6.41584	5.22898	5.1182	5.72454	5.3931	6.11271	6.35675	5.4797	6.32353	5.83962
P06702	S100 calcium binding protein A9	1	LGHPDTLNQGEFK3	P06702	P06702	S10A9_HUMAN	S100A9	P06702	S100A9	LGHPDTLNQGEFK	LGHPDTLNQGEFK	LGHPDTLNQGEFK3	3	1	4.12051	0.845837	4.28234	1.17169	0.243009	-0.113515	-0.0840274	LIMMA	0.706889	-0.00522095	0.71211	0.350834	-0.404951	-0.944898	-0.476497	-0.489638	1.81873	0.934456	1.90072	1.19131	0.204292	0.991031	0.230939	0.401084	0.342	0.995435	0.624829	0.519831	FALSE	FALSE	FALSE	FALSE	FALSE	FALSE	FALSE	FALSE	d)lfc >= T	b)-T<lfc<0	d)lfc >= T	c)0<=lfc<T	FALSE	FALSE	FALSE	FALSE	P06702	2.65074	4.12051	4.69798	5.95243	3.84414	4.3544	6.36422	4.83534	4.66127	3.60281	3.37103	3.71942	3.7667	3.32111	2.94788	4.50431	3.94283	4.09325	2.98544	4.70651	8.2505	3.66085	5.53375	4.69101	5.57784	3.5933	3.3662	4.26396	4.58372	4.22755	2.56161
P61626	lysozyme	3	LGMDGYR2+STDYGIFQINSR2+WESGYNTR2	P61626	P61626	LYSC_HUMAN	LYZ	P61626	LYZ	LGMDGYR+STDYGIFQINSR+WESGYNTR	LGMDGYR+STDYGIFQINSR+WESGYNTR	LGMDGYR2+STDYGIFQINSR2+WESGYNTR2	2	1	6.09873	0.270135	6.09305	0.305909	0.273724	0.301716	-0.553887	LIMMA	0.0743686	-0.335322	0.409691	-0.130477	-0.197761	-0.565314	0.118772	-0.336187	0.346498	-0.105331	0.700609	0.0752338	0.581259	0.00565731	0.00729441	0.205341	0.685263	0.0213446	0.137378	0.305309	FALSE	TRUE	TRUE	FALSE	FALSE	TRUE	FALSE	FALSE	c)0<=lfc<T	b)-T<lfc<0	c)0<=lfc<T	b)-T<lfc<0	FALSE	TRUE	TRUE	FALSE	P61626	5.47354	6.162	6.08078	6.24862	6.00369	5.62264	6.11804	6.56859	6.44441	6.00367	5.99888	6.00137	6.13306	5.95524	5.98649	6.45518	6.09873	5.88512	6.34563	6.38378	6.26427	6.2548	6.19072	5.73049	6.28094	6.77176	6.45127	5.88918	5.44426	5.84403	5.79331
P08697	serpin family F member 2	2	LGNQEPGGQTALK2+SPPGVC(UniMod:4)SR2	P08697	P08697	A2AP_HUMAN	SERPINF2	P08697	SERPINF2	LGNQEPGGQTALK+SPPGVC(UniMod:4)SR	LGNQEPGGQTALK+SPPGVCSR	LGNQEPGGQTALK2+SPPGVC(UniMod:4)SR2	2	1	9.28791	0.169157	9.17412	0.336539	-0.391428	0.366253	-0.0607236	LIMMA	-0.389752	-0.154363	-0.235389	-0.272058	-0.70049	-0.416985	-0.567582	-0.506954	-0.0790142	0.108258	0.0968041	-0.0371619	0.0156348	0.239678	0.158429	0.0246299	0.0527382	0.364821	0.542498	0.0611688	FALSE	FALSE	FALSE	FALSE	FALSE	FALSE	FALSE	FALSE	b)-T<lfc<0	b)-T<lfc<0	b)-T<lfc<0	b)-T<lfc<0	TRUE	FALSE	FALSE	TRUE	P08697	8.90229	9.34377	9.402	9.25403	8.89456	9.46214	9.38598	9.08445	9.25158	9.38631	9.31497	8.74352	9.21394	9.14165	9.26676	9.28855	9.51543	9.44805	9.50093	9.36793	9.06187	9.35358	8.55414	9.08173	9.45812	8.58846	9.28791	9.28152	7.95476	9.29497	9.31176
P01599	immunoglobulin kappa variable 1-17	2	LIYAASSLQSGVPSR2+LIYAASSLQSGVPSR3	P01599	P01599	KV117_HUMAN	IGKV1-17	P01599	IGKV1-17	LIYAASSLQSGVPSR	LIYAASSLQSGVPSR	LIYAASSLQSGVPSR2+LIYAASSLQSGVPSR3	2+3	1	4.88044	1.05979	4.97474	0.730732	-0.255718	0.430891	-0.244521	LIMMA	-0.695131	-0.574624	-0.120507	-0.634877	-1.34741	-1.1259	-0.817818	-1.12795	-0.0428563	-0.0233509	0.576804	-0.141804	0.0375017	0.0415818	0.726861	0.0133026	0.100897	0.0978905	0.947416	0.0366632	FALSE	FALSE	FALSE	TRUE	FALSE	FALSE	FALSE	TRUE	a)lfc<= -T	a)lfc<= -T	b)-T<lfc<0	a)lfc<= -T	TRUE	TRUE	FALSE	TRUE	P01599	4.16562	5.91938	5.82241	5.58079	5.36892	4.82345	3.67985	4.38883	5.83384	5.96353	5.78199	4.59997	3.93955	4.61539	4.88044	5.88779	4.22286	4.47599	4.9666	5.03942	3.96358	4.13566	4.50904	4.57138	5.81542	4.86967	5.71123	5.59809	3.85857	5.59239	5.63523
A0A0C4DH25	immunoglobulin kappa variable 3D-20	1	LLIYDASSR2	A0A0C4DH25	A0A0C4DH25	KVD20_HUMAN	IGKV3D-20	A0A0C4DH25	IGKV3D-20	LLIYDASSR	LLIYDASSR	LLIYDASSR2	2	1	10.2568	0.510138	10.3458	0.649673	-0.19672	-0.137864	0.313641	LIMMA	-0.165636	0.38148	-0.547116	0.107922	-0.773204	-0.132009	-1.19663	-0.351356	0.441932	0.894968	0.102402	0.5672	0.582171	0.139845	0.0957718	0.635106	0.685263	0.248858	0.408385	0.728599	FALSE	FALSE	FALSE	FALSE	FALSE	FALSE	FALSE	FALSE	b)-T<lfc<0	c)0<=lfc<T	a)lfc<= -T	c)0<=lfc<T	FALSE	FALSE	FALSE	FALSE	A0A0C4DH25	9.59928	10.4072	9.76492	11.4418	10.8694	9.80695	9.29889	9.66526	10.2568	10.4132	10.4785	10.5336	9.53103	9.96023	11.8473	11.3889	10.4653	10.5569	9.9127	10.084	9.36762	10.0814	10.4052	10.8103	10.1893	10.1845	10.7291	10.0231	11.7595	10.0335	10.8554
P01701	immunoglobulin lambda variable 1-51	2	LLIYDNNK2+RPSGIPDR2	P01701	P01701	LV151_HUMAN	IGLV1-51	P01701	IGLV1-51	LLIYDNNK+RPSGIPDR	LLIYDNNK+RPSGIPDR	LLIYDNNK2+RPSGIPDR2	2	1	7.87479	0.533036	7.83246	0.423151	-0.0405561	0.0468911	-0.0158525	LIMMA	-0.0546204	-0.0297223	-0.0248981	-0.0421714	-0.476269	-0.386081	-0.47566	-0.360908	0.367029	0.326636	0.425864	0.276565	0.793363	0.866023	0.911026	0.789056	0.85381	0.918879	0.985129	0.837215	FALSE	FALSE	FALSE	FALSE	FALSE	FALSE	FALSE	FALSE	b)-T<lfc<0	b)-T<lfc<0	b)-T<lfc<0	b)-T<lfc<0	FALSE	FALSE	FALSE	FALSE	P01701	7.29174	7.87479	7.97249	8.41332	8.4525	7.53478	7.75265	7.46909	8.13111	7.72174	7.91776	8.35331	6.90131	8.07208	7.72655	8.44711	7.26382	7.37182	7.99013	7.88275	7.75839	7.28932	7.45505	8.43523	7.77885	7.26644	8.32572	8.06569	8.3779	7.9977	7.51526
P01703	immunoglobulin lambda variable 1-40	1	LLIYGNSNRPSGVPDR3	P01703	P01703	LV140_HUMAN	IGLV1-40	P01703	IGLV1-40	LLIYGNSNRPSGVPDR	LLIYGNSNRPSGVPDR	LLIYGNSNRPSGVPDR3	3	1	8.05217	0.560386	8.05145	0.57697	-0.158484	-0.0960281	0.236602	LIMMA	-0.127325	0.2509	-0.378225	0.0617873	-0.67801	-0.214514	-0.966932	-0.354491	0.42336	0.716314	0.210482	0.478066	0.640523	0.280003	0.199698	0.764111	0.727428	0.405646	0.589728	0.826264	FALSE	FALSE	FALSE	FALSE	FALSE	FALSE	FALSE	FALSE	b)-T<lfc<0	c)0<=lfc<T	b)-T<lfc<0	c)0<=lfc<T	FALSE	FALSE	FALSE	FALSE	P01703	7.27019	7.94414	8.35212	9.2568	7.89342	7.86368	7.51521	8.20744	7.99048	9.4037	8.54857	6.9061	6.90443	8.44662	8.70909	8.65434	8.55052	7.57628	7.6742	8.16439	7.95833	7.51757	8.13337	8.34227	8.11032	7.59822	8.33985	7.92101	8.35212	7.43815	8.05217
P06312	immunoglobulin kappa variable 4-1	4	LLIYWASTR2+NYLAWYQQK2+NYLAWYQQKPGQPPK3+SSQSVLYSSNNK2	P06312	P06312	KV401_HUMAN	IGKV4-1	P06312	IGKV4-1	LLIYWASTR+NYLAWYQQK+NYLAWYQQKPGQPPK+SSQSVLYSSNNK	LLIYWASTR+NYLAWYQQK+NYLAWYQQKPGQPPK+SSQSVLYSSNNK	LLIYWASTR2+NYLAWYQQK2+NYLAWYQQKPGQPPK3+SSQSVLYSSNNK2	2+3	1	8.50963	0.561114	8.47168	0.529526	0.121695	-0.257046	0.171943	LIMMA	0.267691	0.268086	-0.000395656	0.267889	-0.238552	-0.159767	-0.541592	-0.114795	0.773933	0.69594	0.540801	0.650572	0.289132	0.210745	0.99882	0.163359	0.427083	0.330753	0.99882	0.264464	FALSE	FALSE	FALSE	FALSE	FALSE	FALSE	FALSE	FALSE	c)0<=lfc<T	c)0<=lfc<T	b)-T<lfc<0	c)0<=lfc<T	FALSE	FALSE	FALSE	FALSE	P06312	8.4806	9.09209	7.7108	9.33661	7.91906	8.02604	7.39786	7.86827	8.72217	8.01401	8.62874	8.84107	7.56356	8.68312	8.23875	9.05004	8.36625	8.33584	8.13117	8.71581	7.90549	8.70939	8.95136	9.24198	8.73892	8.50963	8.6055	8.08343	9.60855	8.45657	8.68936
P01706	immunoglobulin lambda variable 2-11	1	LMIYDVSK2	P01706	P01706	LV211_HUMAN	IGLV2-11	P01706	IGLV2-11	LMIYDVSK	LMIYDVSK	LMIYDVSK2	2	1	8.58574	0.722721	8.41897	0.804085	0.291302	-0.196874	-0.0357275	LIMMA	0.631184	0.119883	0.511301	0.375533	-0.11979	-0.514806	-0.291524	-0.19215	1.38216	0.754571	1.31413	0.943216	0.0964727	0.702679	0.203534	0.187038	0.205687	0.791905	0.589728	0.287157	FALSE	FALSE	FALSE	FALSE	FALSE	FALSE	FALSE	FALSE	d)lfc >= T	c)0<=lfc<T	d)lfc >= T	c)0<=lfc<T	FALSE	FALSE	FALSE	FALSE	P01706	8.58574	8.82541	8.01097	8.84272	8.62619	7.56491	7.18382	7.76821	7.94896	8.90044	8.90859	8.67285	6.11664	9.50796	7.3858	8.70386	8.32295	7.90801	9.35204	9.00598	8.57185	7.73931	7.99597	7.74062	8.69441	9.58128	8.70472	8.09828	10.1805	8.47451	9.06452
P01709	immunoglobulin lambda variable 2-8	1	LMIYEVSK2	P01709	P01709	LV208_HUMAN	IGLV2-8	P01709	IGLV2-8	LMIYEVSK	LMIYEVSK	LMIYEVSK2	2	1	9.23649	0.681305	9.38191	0.633004	0.173438	-0.246552	0.116994	LIMMA	0.379023	0.26414	0.114883	0.321581	-0.224214	-0.245688	-0.530004	-0.134422	0.982259	0.773968	0.75977	0.777585	0.209519	0.298809	0.71881	0.160357	0.345962	0.42741	0.947416	0.262614	FALSE	FALSE	FALSE	FALSE	FALSE	FALSE	FALSE	FALSE	c)0<=lfc<T	c)0<=lfc<T	c)0<=lfc<T	c)0<=lfc<T	FALSE	FALSE	FALSE	FALSE	P01709	8.69545	8.91796	9.01265	9.068	10.7419	9.69602	9.05659	9.14203	8.76856	9.5771	9.09563	8.95043	8.22504	10.3768	9.98931	9.72399	9.82309	7.94757	9.61745	10.2413	9.75099	8.56234	9.1582	9.52398	9.15024	9.13651	10.2383	9.4886	9.88857	9.23649	10.0382
A0A075B6J9	immunoglobulin lambda variable 2-18	3	LMIYEVSNRPSGVPDR3+VSWYQQPPGTAPK2+VSWYQQPPGTAPK3	A0A075B6J9	A0A075B6J9	LV218_HUMAN	IGLV2-18	A0A075B6J9	IGLV2-18	LMIYEVSNRPSGVPDR+VSWYQQPPGTAPK	LMIYEVSNRPSGVPDR+VSWYQQPPGTAPK	LMIYEVSNRPSGVPDR3+VSWYQQPPGTAPK2+VSWYQQPPGTAPK3	3+2	1	5.75674	0.646761	5.72098	0.623333	-0.206061	0.248388	-0.0913845	LIMMA	-0.415229	-0.238511	-0.176718	-0.32687	-1.01073	-0.741799	-0.813334	-0.777025	0.18027	0.264778	0.459897	0.123285	0.164966	0.341235	0.575347	0.148703	0.295848	0.462713	0.899926	0.24894	FALSE	FALSE	FALSE	FALSE	FALSE	FALSE	FALSE	FALSE	b)-T<lfc<0	b)-T<lfc<0	b)-T<lfc<0	b)-T<lfc<0	FALSE	FALSE	FALSE	FALSE	A0A075B6J9	5.31708	5.35344	5.7721	5.03721	6.65719	6.07047	4.80174	6.25756	6.06039	6.49539	5.81935	4.80041	5.29684	6.19298	6.53007	6.45948	5.55228	5.47446	5.34489	5.59164	5.95716	5.5208	4.62362	4.29676	6.48429	5.61251	5.42208	5.8186	6.75055	5.75674	6.22221
Q68DL7	chromosome 18 open reading frame 63	1	LPAPELK1	Q68DL7	Q68DL7	CR063_HUMAN	C18orf63	Q68DL7	C18orf63	LPAPELK	LPAPELK	LPAPELK1	1	1	4.14622	0.451893	4.22189	0.551561	0.0323549	-0.236161	0.225122	LIMMA	0.168176	0.309352	-0.141176	0.238764	-0.36903	-0.14467	-0.715474	-0.167325	0.705383	0.763375	0.433122	0.644854	0.527825	0.174524	0.619639	0.239537	0.641335	0.290018	0.921305	0.338346	FALSE	FALSE	FALSE	FALSE	FALSE	FALSE	FALSE	FALSE	c)0<=lfc<T	c)0<=lfc<T	b)-T<lfc<0	c)0<=lfc<T	FALSE	FALSE	FALSE	FALSE	Q68DL7	4.79485	4.09249	4.12947	4.6795	4.36387	4.69867	2.81964	3.57956	3.90958	4.07157	4.03286	4.93326	3.95141	4.15873	4.14622	4.62916	3.99588	3.9435	4.05781	5.01367	3.57188	4.16407	4.47828	4.63506	4.29328	3.39056	4.59344	3.87589	5.73535	3.68818	4.45101
P0DOX5	None	1	LSC(UniMod:4)AASGFTFSR2	P0DOX5	P0DOX5	IGG1_HUMAN		P0DOX5	P0DOX5	LSC(UniMod:4)AASGFTFSR	LSCAASGFTFSR	LSC(UniMod:4)AASGFTFSR2	2	1	5.65157	0.36847	5.59733	0.472365	0.0590325	-0.455112	0.436643	LIMMA	0.274413	0.512451	-0.238038	0.393432	-0.144478	0.158423	-0.685851	0.0767803	0.693304	0.866478	0.209775	0.710083	0.191236	0.00597073	0.286653	0.0165479	0.324957	0.0221211	0.661057	0.0434863	FALSE	TRUE	FALSE	FALSE	FALSE	TRUE	FALSE	TRUE	c)0<=lfc<T	d)lfc >= T	b)-T<lfc<0	c)0<=lfc<T	FALSE	TRUE	FALSE	TRUE	P0DOX5	6.13242	5.00434	5.52899	5.94532	5.41256	5.78887	5.36084	3.92897	5.30818	5.76226	5.3248	5.77213	5.40304	5.47246	6.02191	5.69206	6.33825	6.44816	5.77736	5.65157	5.62446	5.04324	5.7475	5.80304	5.1308	5.65182	5.5792	5.24313	6.1036	5.42137	6.09455
Q15485	ficolin 2	1	MVGLEGSDK2	Q15485	Q15485	FCN2_HUMAN	FCN2	Q15485	FCN2	MVGLEGSDK	MVGLEGSDK	MVGLEGSDK2	2	1	6.5693	0.600511	6.45223	0.566943	-0.0203832	0.182133	-0.177481	LIMMA	-0.128116	-0.248354	0.120238	-0.188235	-0.678779	-0.713749	-0.468445	-0.604497	0.422546	0.21704	0.708921	0.228026	0.638442	0.2848	0.679846	0.363484	0.727428	0.409967	0.947416	0.477906	FALSE	FALSE	FALSE	FALSE	FALSE	FALSE	FALSE	FALSE	b)-T<lfc<0	b)-T<lfc<0	c)0<=lfc<T	b)-T<lfc<0	FALSE	FALSE	FALSE	FALSE	Q15485	5.86306	6.21908	7.03254	6.69831	5.82982	5.47033	6.77749	6.93423	6.67453	6.34106	6.77946	7.03682	7.14061	5.62927	6.24483	6.34803	6.34709	6.86917	6.50071	7.42017	6.5693	5.49405	6.70518	5.8545	7.20461	5.2134	6.68533	6.10898	6.07641	6.97434	6.97636
Q92820	gamma-glutamyl hydrolase	2	NLDGISHAPNAVK3+SINGILFPGGSVDLR2	Q92820	Q92820	GGH_HUMAN	GGH	Q92820	GGH	NLDGISHAPNAVK+SINGILFPGGSVDLR	NLDGISHAPNAVK+SINGILFPGGSVDLR	NLDGISHAPNAVK3+SINGILFPGGSVDLR2	3+2	1	4.50322	0.640976	4.5019	0.524724	0.263857	-0.576322	0.393114	LIMMA	0.585267	0.60131	-0.0160435	0.593289	0.146369	0.230374	-0.485245	0.261513	1.02417	0.972247	0.453158	0.925065	0.0106146	0.00239962	0.944847	0.000964802	0.0406594	0.0108463	0.985264	0.00454261	TRUE	TRUE	FALSE	TRUE	TRUE	TRUE	FALSE	TRUE	d)lfc >= T	d)lfc >= T	b)-T<lfc<0	d)lfc >= T	TRUE	TRUE	FALSE	TRUE	Q92820	5.46659	4.56575	5.02474	5.14473	4.23354	4.5776	5.03965	4.06447	3.95005	4.54284	4.09134	4.93556	3.69706	4.84791	4.50322	4.14516	5.11009	3.91155	4.55299	4.2217	4.52744	4.16622	5.10837	4.42969	4.37395	5.03852	3.48929	4.28304	5.61809	3.91908	3.9786
P0DOX3	None	3	NQFSLNLR2+SLEVSYVTDHGPM2+VTISVDTSR2	P0DOX3	P0DOX3	IGD_HUMAN		P0DOX3	P0DOX3	NQFSLNLR+SLEVSYVTDHGPM+VTISVDTSR	NQFSLNLR+SLEVSYVTDHGPM+VTISVDTSR	NQFSLNLR2+SLEVSYVTDHGPM2+VTISVDTSR2	2	1	8.15042	0.491325	8.20419	0.435603	-0.111944	0.0419585	0.0497543	LIMMA	-0.116488	0.0123269	-0.128815	-0.0520807	-0.547765	-0.352169	-0.58987	-0.378095	0.314788	0.376822	0.332239	0.273934	0.585647	0.945449	0.572881	0.746741	0.685783	0.975669	0.899926	0.812216	FALSE	FALSE	FALSE	FALSE	FALSE	FALSE	FALSE	FALSE	b)-T<lfc<0	c)0<=lfc<T	b)-T<lfc<0	b)-T<lfc<0	FALSE	FALSE	FALSE	FALSE	P0DOX3	8.00346	8.67348	8.21191	8.71521	8.06193	8.04446	7.62234	7.86133	7.79206	8.19926	8.53986	8.61204	7.49976	8.14854	7.66675	8.48181	8.50916	8.16348	9.4875	8.20064	8.15042	8.02134	7.96786	7.8424	8.27619	7.55815	8.70077	7.8153	8.53179	8.09534	8.87547
A0A0B4J1V6	immunoglobulin heavy variable 3-73	1	NTAYLQMNSLK2	A0A0B4J1V6	A0A0B4J1V6	HV373_HUMAN	IGHV3-73	A0A0B4J1V6	IGHV3-73	NTAYLQMNSLK	NTAYLQMNSLK	NTAYLQMNSLK2	2	1	6.64796	0.625845	6.63338	0.743258	0.217657	-0.37904	0.221257	LIMMA	0.611085	0.520669	0.0904153	0.565877	-0.0642925	-0.0501284	-0.631593	0.0553399	1.28646	1.09147	0.812424	1.07641	0.0745533	0.0723364	0.800087	0.0309548	0.166822	0.154012	0.947416	0.0728729	FALSE	FALSE	FALSE	FALSE	FALSE	FALSE	FALSE	FALSE	d)lfc >= T	d)lfc >= T	c)0<=lfc<T	d)lfc >= T	FALSE	FALSE	FALSE	TRUE	A0A0B4J1V6	8.56894	5.85227	6.70904	7.70184	6.31339	7.06157	5.5158	6.72728	6.88583	6.00081	6.93876	7.74366	5.43347	7.29442	6.17536	7.07009	5.85203	7.14506	6.26041	6.34496	6.40896	6.64796	6.66759	7.98123	5.73815	7.28979	6.46594	6.30871	6.6492	5.64877	6.23343
A0A075B6Q5	immunoglobulin heavy variable 3-64	1	NTLYLQMGSLR2	A0A075B6Q5	A0A075B6Q5	HV364_HUMAN	IGHV3-64	A0A075B6Q5	IGHV3-64	NTLYLQMGSLR	NTLYLQMGSLR	NTLYLQMGSLR2	2	1	6.4182	0.73439	6.33979	0.705691	-0.0180458	-0.0703773	0.090488	LIMMA	0.0248873	0.141492	-0.116604	0.0831894	-0.666219	-0.4426	-0.855428	-0.439238	0.715993	0.725583	0.622219	0.605617	0.941921	0.624729	0.749686	0.747526	0.958892	0.743099	0.947416	0.812216	FALSE	FALSE	FALSE	FALSE	FALSE	FALSE	FALSE	FALSE	c)0<=lfc<T	c)0<=lfc<T	b)-T<lfc<0	c)0<=lfc<T	FALSE	FALSE	FALSE	FALSE	A0A075B6Q5	5.97171	6.49712	5.37326	6.64122	5.64825	6.78229	5.22642	6.4182	6.65695	6.96383	8.10324	6.53286	5.06021	7.37462	5.63	5.60368	6.91354	5.40165	7.09774	6.12256	5.71295	6.38531	5.59495	6.44167	6.83621	6.54738	6.14516	7.32154	6.23186	6.93084	6.36628
A0A0B4J1V0	immunoglobulin heavy variable 3-15	2	NTLYLQMNSLK2+TDGGTTDYAAPVK2	A0A0B4J1V0	A0A0B4J1V0	HV315_HUMAN	IGHV3-15	A0A0B4J1V0	IGHV3-15	NTLYLQMNSLK+TDGGTTDYAAPVK	NTLYLQMNSLK+TDGGTTDYAAPVK	NTLYLQMNSLK2+TDGGTTDYAAPVK2	2	1	8.51179	0.360975	8.53909	0.410853	0.4798	-0.138126	-0.257842	LIMMA	0.453498	-0.0933603	0.546859	0.180069	0.0922175	-0.398698	0.160633	-0.0930336	0.814779	0.211978	0.933084	0.453172	0.0155616	0.537428	0.00701665	0.18845	0.0527382	0.667355	0.137378	0.287157	FALSE	FALSE	TRUE	FALSE	FALSE	FALSE	FALSE	FALSE	d)lfc >= T	b)-T<lfc<0	d)lfc >= T	c)0<=lfc<T	TRUE	FALSE	TRUE	FALSE	A0A0B4J1V0	8.46752	8.48124	8.63204	8.46125	8.73039	8.67396	7.46648	8.34023	8.04092	8.42948	8.43549	8.80511	7.79105	9.65866	8.51179	8.53742	8.80688	8.91617	8.26832	8.78811	8.77631	8.20238	8.60194	8.14028	9.10902	8.97943	9.0789	8.20705	8.36212	8.45682	8.55493
A0A0J9YX35	immunoglobulin heavy variable 3-64D	2	NTLYLQMSSLR2+NTLYLQMSSLR3	A0A0J9YX35	A0A0J9YX35	HV64D_HUMAN	IGHV3-64D	A0A0J9YX35	IGHV3-64D	NTLYLQMSSLR	NTLYLQMSSLR	NTLYLQMSSLR2+NTLYLQMSSLR3	2+3	1	7.3976	0.66846	7.38108	0.548914	-0.183397	0.284956	-0.149632	LIMMA	-0.361067	-0.276008	-0.0850585	-0.318538	-0.880515	-0.715022	-0.640372	-0.711203	0.158381	0.163005	0.470255	0.0741283	0.166251	0.209247	0.756817	0.108113	0.295848	0.330698	0.947416	0.195468	FALSE	FALSE	FALSE	FALSE	FALSE	FALSE	FALSE	FALSE	b)-T<lfc<0	b)-T<lfc<0	b)-T<lfc<0	b)-T<lfc<0	FALSE	FALSE	FALSE	FALSE	A0A0J9YX35	7.75478	6.41344	7.54958	7.13031	7.85865	7.1647	6.65459	7.64393	7.50185	7.94454	7.78448	7.11084	6.85822	8.48585	7.2605	7.19105	8.06576	8.0023	7.61093	6.93331	6.91899	7.32547	6.94673	6.37195	8.11727	6.67789	8.10166	7.3976	6.63006	7.58356	7.82284
P80748	immunoglobulin lambda variable 3-21	4	PGQAPVLVVYDDSDRPSGIPER3+SVHWYQQK2+SVHWYQQKPGQAPVLVVYDDSDRPSGIPER4+SVHWYQQKPGQAPVLVVYDDSDRPSGIPER5	P80748	P80748	LV321_HUMAN	IGLV3-21	P80748	IGLV3-21	PGQAPVLVVYDDSDRPSGIPER+SVHWYQQK+SVHWYQQKPGQAPVLVVYDDSDRPSGIPER	PGQAPVLVVYDDSDRPSGIPER+SVHWYQQK+SVHWYQQKPGQAPVLVVYDDSDRPSGIPER	PGQAPVLVVYDDSDRPSGIPER3+SVHWYQQK2+SVHWYQQKPGQAPVLVVYDDSDRPSGIPER4+SVHWYQQKPGQAPVLVVYDDSDRPSGIPER5	3+2+4+5	1	6.90622	0.514851	6.98455	0.709082	-0.146494	0.286356	-0.182317	LIMMA	-0.414887	-0.390594	-0.024293	-0.40274	-1.08215	-0.954531	-0.737624	-0.907141	0.252373	0.173344	0.689038	0.101661	0.214179	0.16772	0.945069	0.113543	0.348234	0.280776	0.985264	0.20293	FALSE	FALSE	FALSE	FALSE	FALSE	FALSE	FALSE	FALSE	b)-T<lfc<0	b)-T<lfc<0	b)-T<lfc<0	b)-T<lfc<0	FALSE	FALSE	FALSE	FALSE	P80748	6.93899	6.9221	7.78647	8.16463	7.25243	6.79796	5.81519	6.64348	7.10039	6.81452	7.5731	6.84927	6.14827	7.33404	4.9593	8.49552	6.22768	7.45931	6.68788	6.39538	6.56372	6.90622	6.84818	6.54586	6.89392	6.66521	7.9872	7.66196	7.7264	7.10313	7.25348
P06396	gelsolin	3	PNSMVVEHPEFLK3+VPEARPNSMVVEHPEFLK3+VPEARPNSMVVEHPEFLK4	P06396	P06396	GELS_HUMAN	GSN	P06396	GSN	PNSMVVEHPEFLK+VPEARPNSMVVEHPEFLK	PNSMVVEHPEFLK+VPEARPNSMVVEHPEFLK	PNSMVVEHPEFLK3+VPEARPNSMVVEHPEFLK3+VPEARPNSMVVEHPEFLK4	3+4	1	6.7465	0.493542	6.61174	0.562911	0.25876	0.21447	-0.447971	LIMMA	0.169831	-0.482143	0.651973	-0.156156	-0.326583	-0.901689	0.121285	-0.53141	0.666244	-0.0625965	1.18266	0.219097	0.490512	0.0256785	0.0176889	0.402524	0.612463	0.0690873	0.235159	0.519831	FALSE	FALSE	FALSE	FALSE	FALSE	FALSE	FALSE	FALSE	c)0<=lfc<T	a)lfc<= -T	d)lfc >= T	b)-T<lfc<0	FALSE	TRUE	TRUE	FALSE	P06396	7.21947	6.7465	6.52532	4.9928	6.41361	5.84991	5.06552	6.72424	6.55568	7.20834	6.91411	7.10407	6.8136	6.8312	6.76666	6.93557	6.7752	6.70543	6.27014	6.30093	7.3859	7.26645	6.98255	6.65467	6.30622	6.82073	6.96839	6.36125	6.20539	7.21525	6.07883
P03951	coagulation factor XI	1	QFPSLEHR2	P03951	P03951	FA11_HUMAN	F11	P03951	F11	QFPSLEHR	QFPSLEHR	QFPSLEHR2	2	1	4.06274	0.698413	4.03711	0.608904	-0.139286	0.378271	-0.28667	LIMMA	-0.404322	-0.482857	0.078535	-0.443589	-0.96959	-0.960595	-0.525762	-0.870892	0.160946	-0.00511825	0.682832	-0.016287	0.154664	0.0477399	0.792708	0.0423642	0.287617	0.108982	0.947416	0.0929545	FALSE	FALSE	FALSE	FALSE	FALSE	FALSE	FALSE	FALSE	b)-T<lfc<0	a)lfc<= -T	c)0<=lfc<T	a)lfc<= -T	FALSE	TRUE	FALSE	TRUE	P03951	4.38463	4.07597	3.58599	3.59451	3.83409	3.56154	3.16194	5.06155	3.92188	4.28354	4.65666	3.11478	4.78833	3.69669	3.79408	4.85243	3.19586	4.53381	4.09703	4.96373	3.90301	3.8892	3.35735	4.61855	5.07997	4.16525	3.58671	4.06274	4.17438	4.4136	2.74051
P01717	immunoglobulin lambda variable 3-25	1	QYAYWYQQK2	P01717	P01717	LV325_HUMAN	IGLV3-25	P01717	IGLV3-25	QYAYWYQQK	QYAYWYQQK	QYAYWYQQK2	2	1	4.849	0.709879	4.86295	0.532645	0.00656433	-0.0768586	0.0766174	LIMMA	0.0486145	0.0997709	-0.0511564	0.0741927	-0.483791	-0.350194	-0.620322	-0.328268	0.58102	0.549735	0.518009	0.476653	0.853469	0.654239	0.855739	0.709476	0.888866	0.759382	0.952695	0.785989	FALSE	FALSE	FALSE	FALSE	FALSE	FALSE	FALSE	FALSE	c)0<=lfc<T	c)0<=lfc<T	b)-T<lfc<0	c)0<=lfc<T	FALSE	FALSE	FALSE	FALSE	P01717	4.95129	4.76994	5.49054	5.51804	4.83591	4.78767	5.45997	5.34865	5.25147	4.83763	4.2598	5.74417	4.16055	5.22869	5.3277	4.33993	3.73086	4.41566	4.80253	4.05546	3.98907	4.37019	5.35342	5.4221	4.92097	4.849	5.21877	5.40048	5.03462	4.15709	4.71919
P0DJI9	serum amyloid A2	1	RGPGGAWAAEVISNAR3	P0DJI9	P0DJI9	SAA2_HUMAN	SAA2	P0DJI9	SAA2	RGPGGAWAAEVISNAR	RGPGGAWAAEVISNAR	RGPGGAWAAEVISNAR3	3	1	5.26494	0.640046	5.82001	1.61087	0.222066	-0.580125	0.432499	LIMMA	1.66778	1.94265	-0.274876	1.80522	0.39253	0.864873	-1.63817	0.841219	2.94302	3.02043	1.08842	2.76921	0.012049	0.000891644	0.683723	0.000602939	0.0446407	0.00482445	0.947416	0.00302809	TRUE	TRUE	FALSE	TRUE	TRUE	TRUE	FALSE	TRUE	d)lfc >= T	d)lfc >= T	b)-T<lfc<0	d)lfc >= T	TRUE	TRUE	FALSE	TRUE	P0DJI9	5.01005	5.58102	4.84413	7.79844	4.41583	5.87047	11.2854	4.63803	4.88195	4.85579	5.22594	6.76672	5.27613	6.23124	5.86995	4.83324	6.07136	4.87831	4.86478	4.90445	5.26494	4.69741	8.10474	6.54539	5.29506	7.95786	4.90007	5.26865	9.52778	3.8278	4.92719
P01834	None	3	RTVAAPSVFIFPPSDEQLK3+RTVAAPSVFIFPPSDEQLK4+TVAAPSVFIFPPSDEQLK3	P01834	P01834	IGKC_HUMAN	IGKC	P01834	IGKC	RTVAAPSVFIFPPSDEQLK+TVAAPSVFIFPPSDEQLK	RTVAAPSVFIFPPSDEQLK+TVAAPSVFIFPPSDEQLK	RTVAAPSVFIFPPSDEQLK3+RTVAAPSVFIFPPSDEQLK4+TVAAPSVFIFPPSDEQLK3	3+4	1	12.4069	0.80921	12.4001	1.01072	0.457357	-0.664454	0.323794	LIMMA	1.61056	1.14886	0.461699	1.37971	0.87269	0.525248	-0.32712	0.821934	2.34844	1.77248	1.25052	1.93749	0.00010293	0.000714554	0.241618	1.9e-05	0.00116311	0.00414075	0.624829	0.000181085	TRUE	TRUE	FALSE	TRUE	TRUE	TRUE	FALSE	TRUE	d)lfc >= T	d)lfc >= T	d)lfc >= T	d)lfc >= T	TRUE	TRUE	FALSE	TRUE	P01834	13.3772	12.1269	10.0967	12.5025	10.1278	12.3217	11.9175	12.2163	11.4591	11.8325	11.9117	13.9322	11.9181	12.9645	12.7642	12.4069	13.1689	12.2853	11.4018	12.7195	12.9527	12.5397	13.8317	13.6543	11.5792	13.5697	12.3662	10.8868	14.4893	12.5238	12.5595
P01817	immunoglobulin heavy variable 2-5	1	RYSPSLK2	P01817	P01817	HV205_HUMAN	IGHV2-5	P01817	IGHV2-5	RYSPSLK	RYSPSLK	RYSPSLK2	2	1	6.09341	1.11303	6.33116	0.973999	0.528058	-0.653274	0.252089	LIMMA	1.67927	0.996497	0.682769	1.33788	0.993809	0.41718	-0.0500153	0.819725	2.36472	1.57581	1.41555	1.85604	2.18e-05	0.00140324	0.0667258	1.01e-05	0.000447313	0.00674751	0.394258	0.000108238	TRUE	TRUE	FALSE	TRUE	TRUE	TRUE	FALSE	TRUE	d)lfc >= T	d)lfc >= T	d)lfc >= T	d)lfc >= T	TRUE	TRUE	FALSE	TRUE	P01817	6.67215	5.26285	5.61555	6.1688	5.70953	6.6885	6.32928	5.16751	5.52764	5.67542	6.09341	7.75295	5.16954	7.02344	7.6561	6.84414	5.84568	5.50047	5.26745	6.70976	7.0257	7.15098	7.81216	7.70825	5.71216	7.85975	5.9574	5.38268	8.42106	5.32709	5.22868
P07195	lactate dehydrogenase B	1	SADTLWDIQK2	P07195	P07195	LDHB_HUMAN	LDHB	P07195	LDHB	SADTLWDIQK	SADTLWDIQK	SADTLWDIQK2	2	1	3.9065	0.329288	3.94978	0.523241	0.569408	-0.211949	-0.254655	LIMMA	0.710948	-0.0772768	0.788224	0.316835	0.269877	-0.450049	0.3167	-0.0165826	1.15202	0.295496	1.25975	0.650253	0.0025207	0.675344	0.00182692	0.0617663	0.0142419	0.770847	0.0589833	0.122449	TRUE	FALSE	TRUE	FALSE	TRUE	FALSE	FALSE	FALSE	d)lfc >= T	b)-T<lfc<0	d)lfc >= T	c)0<=lfc<T	TRUE	FALSE	TRUE	FALSE	P07195	3.91606	4.08519	3.9065	3.58082	4.49679	4.37489	3.14522	3.90976	3.8414	3.81619	3.65037	3.94468	3.94104	4.23014	3.83473	4.28352	3.19179	3.81444	3.51042	3.91435	4.57647	3.76132	5.7721	4.25807	3.85824	4.85058	3.89219	3.30279	3.96195	3.1368	3.68439
A0A0G2JS06	None	1	SGINVGTYR2	A0A0G2JS06	A0A0G2JS06	LV539_HUMAN	IGLV5-39	A0A0G2JS06	IGLV5-39	SGINVGTYR	SGINVGTYR	SGINVGTYR2	2	1	6.08794	0.646874	6.03781	0.603026	-0.0595017	0.028078	0.0202715	LIMMA	-0.0892537	0.000223815	-0.0894775	-0.0445149	-0.685069	-0.503332	-0.726431	-0.494909	0.506562	0.50378	0.547476	0.405879	0.761998	0.999282	0.776384	0.841555	0.835978	0.999282	0.947416	0.876459	FALSE	FALSE	FALSE	FALSE	FALSE	FALSE	FALSE	FALSE	b)-T<lfc<0	c)0<=lfc<T	b)-T<lfc<0	b)-T<lfc<0	FALSE	FALSE	FALSE	FALSE	A0A0G2JS06	6.34243	6.75684	6.12667	4.94583	5.90555	6.67109	5.78573	6.08794	6.52425	6.63617	6.62436	5.67162	5.21661	7.42269	7.06025	6.28463	6.54641	6.04579	6.12975	6.31015	5.12284	5.32107	6.03365	5.25015	5.86527	5.23358	6.11167	6.29876	5.99866	5.51418	5.32743
A0A075B6K4	immunoglobulin lambda variable 3-10	1	SGQAPVLVIYEDSK2	A0A075B6K4	A0A075B6K4	LV310_HUMAN	IGLV3-10	A0A075B6K4	IGLV3-10	SGQAPVLVIYEDSK	SGQAPVLVIYEDSK	SGQAPVLVIYEDSK2	2	1	6.76259	0.768252	6.73395	0.850573	-0.0824093	-0.0517692	0.124992	LIMMA	-0.0960163	0.196298	-0.292314	0.0501407	-0.921001	-0.500942	-1.17426	-0.573489	0.728968	0.893537	0.589632	0.673771	0.81392	0.569957	0.504042	0.870804	0.863596	0.696272	0.855964	0.898638	FALSE	FALSE	FALSE	FALSE	FALSE	FALSE	FALSE	FALSE	b)-T<lfc<0	c)0<=lfc<T	b)-T<lfc<0	c)0<=lfc<T	FALSE	FALSE	FALSE	FALSE	A0A075B6K4	6.40464	5.24928	6.87064	7.23279	7.14588	6.22304	6.50986	7.52271	6.99777	6.69237	7.15786	5.26764	5.91404	6.78905	6.63373	7.51383	6.17126	5.85363	7.00318	8.13872	6.53223	7.28077	6.17711	7.99131	6.76259	6.65439	7.41657	6.77901	8.99208	5.33585	5.53849
Q13790	apolipoprotein F	3	SGVQQLIQYYQDQK2+SGVQQLIQYYQDQK3+SYDLDPGAGSLEI2	Q13790	Q13790	APOF_HUMAN	APOF	Q13790	APOF	SGVQQLIQYYQDQK+SYDLDPGAGSLEI	SGVQQLIQYYQDQK+SYDLDPGAGSLEI	SGVQQLIQYYQDQK2+SGVQQLIQYYQDQK3+SYDLDPGAGSLEI2	2+3	1	7.74368	0.303057	7.75546	0.340085	0.442173	0.0588959	-0.436667	LIMMA	0.281613	-0.232053	0.513666	0.0247799	-0.0136498	-0.481595	0.198017	-0.198418	0.576875	0.0174895	0.829315	0.247977	0.0608643	0.0672348	0.00232021	0.822342	0.143153	0.145972	0.0655461	0.868454	FALSE	FALSE	TRUE	FALSE	FALSE	FALSE	FALSE	FALSE	c)0<=lfc<T	b)-T<lfc<0	d)lfc >= T	c)0<=lfc<T	FALSE	FALSE	TRUE	FALSE	Q13790	7.31283	7.60545	8.07916	7.09738	7.86332	7.4484	7.72657	8.32765	7.76398	7.75271	7.49514	8.28503	7.57997	7.76593	8.08535	7.62937	7.99043	7.54234	7.4202	7.71901	8.05201	7.74368	8.30634	7.88184	7.69073	8.21624	7.71215	7.94259	7.53927	7.98392	6.86038
P0DOY3	immunoglobulin lambda constant 3 (Kern-Oz+ marker)	1	SHKSYSC(UniMod:4)QVTHEGSTVEK4	P0DOY3	P0DOY3	IGLC3_HUMAN	IGLC3	P0DOY3	IGLC3	SHKSYSC(UniMod:4)QVTHEGSTVEK	SHKSYSCQVTHEGSTVEK	SHKSYSC(UniMod:4)QVTHEGSTVEK4	4	1	3.59243	0.709145	3.55861	0.613879	-0.51373	0.330695	0.0806532	LIMMA	-0.839529	-0.135673	-0.703856	-0.487601	-1.3692	-0.583328	-1.2701	-0.887996	-0.309856	0.311982	-0.137612	-0.0872061	0.00290921	0.540985	0.0165042	0.0186174	0.0160361	0.668102	0.233122	0.0478129	TRUE	FALSE	FALSE	FALSE	TRUE	FALSE	FALSE	TRUE	a)lfc<= -T	b)-T<lfc<0	a)lfc<= -T	a)lfc<= -T	TRUE	FALSE	TRUE	TRUE	P0DOY3	3.56034	3.9171	4.03138	4.21558	3.26629	3.99655	3.69511	2.78754	4.11152	3.59243	4.50079	2.86465	3.6141	2.7346	2.85927	4.82216	3.11412	3.17178	3.46949	3.24215	2.96702	4.07984	3.01487	2.76183	3.62511	2.7287	4.96016	3.95888	3.85681	3.06512	3.73147
A0A075B6K6	immunoglobulin lambda variable 4-3	1	SPQYIMK2	A0A075B6K6	A0A075B6K6	LV403_HUMAN	IGLV4-3	A0A075B6K6	IGLV4-3	SPQYIMK	SPQYIMK	SPQYIMK2	2	1	4.43067	0.483198	4.34824	0.66496	-0.507885	0.476508	-0.0801676	LIMMA	-1.00009	-0.397923	-0.602169	-0.699008	-1.54703	-0.860173	-1.18687	-1.11246	-0.453151	0.0643264	-0.0174642	-0.285559	0.000771435	0.0890135	0.0439228	0.00164768	0.00562401	0.176465	0.368516	0.00659095	TRUE	FALSE	FALSE	TRUE	TRUE	FALSE	FALSE	TRUE	a)lfc<= -T	b)-T<lfc<0	a)lfc<= -T	a)lfc<= -T	TRUE	FALSE	TRUE	TRUE	A0A075B6K6	4.43067	4.3566	5.16861	4.10476	4.40263	3.78822	4.03625	3.58349	4.25776	4.45268	5.22937	3.62428	4.52169	3.70252	4.57336	4.62378	4.49162	4.53822	4.71469	3.69571	3.21268	4.56692	4.86937	4.34755	5.02596	2.91586	6.24223	5.02308	4.26501	4.57413	3.45561
P06681	complement C2	1	SSGQWQTPGATR2	P06681	P06681	CO2_HUMAN	C2	P06681	C2	SSGQWQTPGATR	SSGQWQTPGATR	SSGQWQTPGATR2	2	1	6.93936	0.417062	6.90849	0.479185	0.288324	-0.39385	0.177365	LIMMA	0.469179	0.312907	0.156272	0.391043	0.0323877	-0.0562494	-0.310677	0.0608596	0.905971	0.682063	0.623222	0.721226	0.0361159	0.0937984	0.499933	0.0218055	0.0983397	0.184334	0.855964	0.0547559	FALSE	FALSE	FALSE	FALSE	FALSE	FALSE	FALSE	FALSE	d)lfc >= T	c)0<=lfc<T	c)0<=lfc<T	c)0<=lfc<T	TRUE	FALSE	FALSE	TRUE	P06681	7.27781	6.96744	5.40751	7.54473	6.47226	7.59384	7.17958	7.01185	6.65806	6.93936	6.46721	7.25538	7.02353	7.0513	6.89154	6.82444	5.66031	6.96727	6.82096	6.8993	7.27528	6.8978	7.23651	7.12397	6.65388	7.39776	6.6032	6.61257	7.67229	6.89099	6.88521
P01742	immunoglobulin heavy variable 1-69	2	STSTAYMELSSLR2+STSTAYMELSSLR3	P01742	P01742	HV169_HUMAN	IGHV1-69	P01742	IGHV1-69	STSTAYMELSSLR	STSTAYMELSSLR	STSTAYMELSSLR2+STSTAYMELSSLR3	2+3	1	6.00181	0.57649	5.97396	0.844885	0.454624	-0.126381	-0.24912	LIMMA	0.879787	-0.191565	1.07135	0.344111	0.144749	-0.812785	0.285563	-0.211525	1.61482	0.429656	1.85714	0.899748	0.0205506	0.533986	0.00914505	0.215958	0.0645062	0.667355	0.158983	0.31488	FALSE	FALSE	TRUE	FALSE	FALSE	FALSE	FALSE	FALSE	d)lfc >= T	b)-T<lfc<0	d)lfc >= T	c)0<=lfc<T	TRUE	FALSE	TRUE	FALSE	P01742	5.31461	5.32686	6.20563	6.76728	6.17138	5.65147	5.83815	5.5292	6.00181	6.01056	7.21498	6.84775	5.34086	8.18396	3.64053	6.39065	6.43069	5.65284	5.37892	6.12106	6.1168	5.38469	7.54559	5.65228	6.57799	5.65641	6.04319	6.18527	5.68568	5.78226	4.54343
Q03591	complement factor H related 1	1	TGESAEFVC(UniMod:4)K2	Q03591	Q03591	FHR1_HUMAN	CFHR1	Q03591	CFHR1	TGESAEFVC(UniMod:4)K	TGESAEFVCK	TGESAEFVC(UniMod:4)K2	2	1	4.6258	0.610611	4.59897	0.670852	-0.55307	0.0081825	0.458682	LIMMA	-0.75062	0.433083	-1.1837	-0.158768	-1.27783	-0.0124943	-1.74732	-0.557305	-0.223406	0.87866	-0.620087	0.239768	0.00674192	0.056366	0.000165583	0.422678	0.029876	0.126126	0.0306546	0.542757	TRUE	FALSE	TRUE	FALSE	TRUE	FALSE	TRUE	FALSE	a)lfc<= -T	c)0<=lfc<T	a)lfc<= -T	b)-T<lfc<0	TRUE	FALSE	TRUE	FALSE	Q03591	4.91921	4.31954	4.75401	4.91484	4.5456	5.23967	4.91312	4.24499	4.46866	3.62014	5.03765	4.13479	4.76779	3.07012	5.42494	4.6258	5.64065	6.03169	4.98822	3.90038	4.39151	4.34026	4.20443	5.32944	3.94653	3.42232	5.60515	4.05838	4.91651	4.75139	4.04021
Q9UNN8	protein C receptor	1	TLAFPLTIR2	Q9UNN8	Q9UNN8	EPCR_HUMAN	PROCR	Q9UNN8	PROCR	TLAFPLTIR	TLAFPLTIR	TLAFPLTIR2	2	1	4.75879	0.406496	4.68443	0.578969	-0.0509301	0.397718	-0.382135	LIMMA	-0.293162	-0.549351	0.256188	-0.421256	-0.819294	-0.994014	-0.306271	-0.818975	0.23297	-0.104688	0.818648	-0.0235377	0.26447	0.017116	0.360066	0.0386039	0.401142	0.0508975	0.720133	0.0872448	FALSE	FALSE	FALSE	FALSE	FALSE	FALSE	FALSE	FALSE	b)-T<lfc<0	a)lfc<= -T	c)0<=lfc<T	b)-T<lfc<0	FALSE	TRUE	FALSE	TRUE	Q9UNN8	4.65114	4.97358	5.32882	4.62874	4.6339	3.58209	3.32017	5.63625	5.25954	5.14926	5.68836	4.48461	4.78316	4.17571	4.97341	4.9863	4.56424	4.3282	4.61014	5.10226	4.75879	4.663	4.97799	3.88184	4.83658	4.25196	4.38852	5.20174	3.38139	4.9967	5.01891
A0A075B6I9	immunoglobulin lambda variable 7-46	1	TLIYDTSNK2	A0A075B6I9	A0A075B6I9	LV746_HUMAN	IGLV7-46	A0A075B6I9	IGLV7-46	TLIYDTSNK	TLIYDTSNK	TLIYDTSNK2	2	1	6.61743	0.564326	6.48346	0.8169	-0.0970354	-0.0765334	0.163828	LIMMA	-0.0956539	0.254306	-0.34996	0.0793261	-0.884535	-0.41242	-1.19331	-0.517012	0.693227	0.921032	0.493389	0.675664	0.806298	0.442488	0.403833	0.787946	0.859544	0.568195	0.780054	0.837215	FALSE	FALSE	FALSE	FALSE	FALSE	FALSE	FALSE	FALSE	b)-T<lfc<0	c)0<=lfc<T	b)-T<lfc<0	c)0<=lfc<T	FALSE	FALSE	FALSE	FALSE	A0A075B6I9	6.57009	6.79567	6.33459	6.81325	7.26152	5.86011	6.63923	6.63807	6.73093	5.79432	7.70291	7.35417	6.28543	7.37049	6.2368	6.81777	6.60331	6.61289	7.1576	7.3314	5.22205	5.10559	6.36566	7.08422	7.3089	4.30195	6.85806	4.44146	6.61511	6.15631	6.61743
P35527	keratin 9	1	TLLDIDNTR2	P35527	P35527	K1C9_HUMAN	KRT9	P35527	KRT9	TLLDIDNTR	TLLDIDNTR	TLLDIDNTR2	2	1	5.51119	1.12225	5.82168	1.31168	0.052926	0.1121	-0.16457	LIMMA	-0.00998907	-0.457121	0.447132	-0.233555	-1.27103	-1.5229	-0.900982	-1.18681	1.25106	0.608656	1.79524	0.719705	0.987213	0.388406	0.503748	0.620799	0.992498	0.516351	0.855964	0.717494	FALSE	FALSE	FALSE	FALSE	FALSE	FALSE	FALSE	FALSE	b)-T<lfc<0	a)lfc<= -T	d)lfc >= T	b)-T<lfc<0	FALSE	FALSE	FALSE	FALSE	P35527	5.54263	5.12344	8.28039	5.97173	7.18534	5.56239	4.63806	6.65897	8.107	4.0157	5.53083	6.33212	5.51119	4.89214	4.59521	4.98504	4.05956	4.75425	5.33746	4.76984	7.90443	5.63974	6.59698	8.74071	7.50768	5.271	7.36455	4.07172	5.24964	5.02363	5.24879
P09172	dopamine beta-hydroxylase	1	TPEGLTLLFK2	P09172	P09172	DOPO_HUMAN	DBH	P09172	DBH	TPEGLTLLFK	TPEGLTLLFK	TPEGLTLLFK2	2	1	4.70148	0.836048	4.68882	0.907885	0.13159	0.253484	-0.3822	LIMMA	0.00608162	-0.728481	0.734563	-0.3612	-0.819381	-1.42612	-0.147894	-0.985191	0.831544	-0.030838	1.61702	0.262791	0.988107	0.0412456	0.0995762	0.24673	0.992498	0.0978905	0.416745	0.344204	FALSE	FALSE	FALSE	FALSE	FALSE	FALSE	FALSE	FALSE	c)0<=lfc<T	a)lfc<= -T	d)lfc >= T	b)-T<lfc<0	FALSE	TRUE	FALSE	FALSE	P09172	5.80509	3.13298	4.554	3.6917	5.58058	2.62352	5.1347	5.31162	4.19828	6.70101	4.13757	3.93063	4.58929	4.70148	4.17566	4.47713	4.35254	5.07181	4.24462	5.34408	4.95624	6.40828	5.62034	3.78989	4.13202	5.01954	5.1745	4.86464	4.97467	5.39881	3.25621
Q9Y6Z7	collectin subfamily member 10	1	VFIGVNDLER2	Q9Y6Z7	Q9Y6Z7	COL10_HUMAN	COLEC10	Q9Y6Z7	COLEC10	VFIGVNDLER	VFIGVNDLER	VFIGVNDLER2	2	1	4.70358	0.426634	4.71177	0.475194	-0.528627	0.501475	-0.0893285	LIMMA	-0.746533	-0.302624	-0.443909	-0.524579	-1.13992	-0.635095	-0.864455	-0.821949	-0.353148	0.0298466	-0.0233629	-0.227208	0.000523767	0.0729173	0.0392295	0.00110254	0.00411069	0.154012	0.368516	0.00488693	TRUE	FALSE	FALSE	TRUE	TRUE	FALSE	FALSE	TRUE	a)lfc<= -T	b)-T<lfc<0	a)lfc<= -T	a)lfc<= -T	TRUE	FALSE	TRUE	TRUE	Q9Y6Z7	4.81282	4.61198	5.52111	4.11348	4.85711	4.81583	5.01285	5.34691	4.70051	5.32215	4.88958	4.70326	4.87559	3.71304	5.08585	5.20997	4.7789	4.64622	4.5855	3.94005	4.28368	5.61126	4.2694	4.41582	4.70358	4.33468	4.68346	4.5819	3.63123	5.05104	4.95626
Q9BUN1	chromosome 1 open reading frame 56	1	VGALSQLR2	Q9BUN1	Q9BUN1	MENT_HUMAN	MENT	Q9BUN1	MENT	VGALSQLR	VGALSQLR	VGALSQLR2	2	1	5.39806	0.387303	5.26474	0.481503	0.00174018	0.536646	-0.57517	LIMMA	-0.260849	-0.657339	0.39649	-0.459094	-0.652939	-0.988715	-0.0226719	-0.755486	0.13124	-0.325962	0.815651	-0.162702	0.184614	0.000322232	0.0629025	0.00352123	0.316082	0.00227577	0.394258	0.0126317	FALSE	TRUE	FALSE	TRUE	FALSE	TRUE	FALSE	TRUE	b)-T<lfc<0	a)lfc<= -T	c)0<=lfc<T	a)lfc<= -T	FALSE	TRUE	FALSE	TRUE	Q9BUN1	5.59419	5.27074	5.93675	4.132	5.39806	4.57542	4.32413	5.25517	5.52864	5.7801	4.40328	5.60808	5.09861	5.4908	5.6259	5.74567	5.06114	5.65152	5.53687	5.23179	4.76078	5.38328	5.57336	4.70957	5.65929	4.93374	5.56543	6.02229	5.42267	5.07669	4.85104
A0M8Q6	None	1	VGVETTKPSK2	A0M8Q6	A0M8Q6	IGLC7_HUMAN	IGLC7	A0M8Q6	IGLC7	VGVETTKPSK	VGVETTKPSK	VGVETTKPSK2	2	1	3.44735	1.1729	3.66316	1.00238	0.413123	-0.149835	-0.188972	LIMMA	0.984135	-0.11744	1.10158	0.433348	0.0873429	-0.875368	0.142864	-0.244564	1.88093	0.640488	2.06029	1.11126	0.0325354	0.754091	0.0257003	0.201906	0.0907778	0.839102	0.29879	0.302191	FALSE	FALSE	FALSE	FALSE	FALSE	FALSE	FALSE	FALSE	d)lfc >= T	b)-T<lfc<0	d)lfc >= T	c)0<=lfc<T	TRUE	FALSE	TRUE	FALSE	A0M8Q6	3.1919	3.39577	3.07821	3.4471	3.44735	4.27426	3.08928	2.57828	4.96258	5.29197	4.85418	4.26322	3.28459	5.10849	3.73531	2.92412	3.89218	3.78795	2.29226	4.79369	4.78709	3.2805	5.12749	1.5325	5.14717	2.88821	2.65624	4.02526	2.24029	2.50618	3.6742
P0DOX8	None	1	VIIYEVNK2	P0DOX8	P0DOX8	IGL1_HUMAN		P0DOX8	P0DOX8	VIIYEVNK	VIIYEVNK	VIIYEVNK2	2	1	5.20796	0.762485	5.34427	0.766612	-0.0918349	-0.109925	0.19513	LIMMA	-0.0557518	0.298868	-0.35462	0.121558	-0.796173	-0.326902	-1.14616	-0.438148	0.684669	0.924638	0.436924	0.681264	0.878937	0.337538	0.367892	0.660862	0.911191	0.462713	0.729329	0.73619	FALSE	FALSE	FALSE	FALSE	FALSE	FALSE	FALSE	FALSE	b)-T<lfc<0	c)0<=lfc<T	b)-T<lfc<0	c)0<=lfc<T	FALSE	FALSE	FALSE	FALSE	P0DOX8	7.60448	6.09333	4.34963	4.75539	5.55349	5.19526	5.0879	4.60066	5.09042	5.64102	6.23568	4.69367	4.09218	5.40223	5.20796	5.839	5.56031	5.17791	5.71315	5.18311	6.49381	4.52405	5.31577	4.70799	4.4846	4.12881	6.04045	5.84145	6.2288	5.83844	4.99142
Q13103	secreted phosphoprotein 2	2	VNSQSLSPYLFR2+VSAQQVQGVHAR3	Q13103	Q13103	SPP24_HUMAN	SPP2	Q13103	SPP2	VNSQSLSPYLFR+VSAQQVQGVHAR	VNSQSLSPYLFR+VSAQQVQGVHAR	VNSQSLSPYLFR2+VSAQQVQGVHAR3	2+3	1	4.28313	0.444516	4.2943	0.444931	-0.125921	0.199461	-0.106811	LIMMA	-0.202669	-0.157915	-0.0447548	-0.180292	-0.648757	-0.534928	-0.521643	-0.517503	0.243418	0.219098	0.432133	0.156919	0.361267	0.399488	0.849449	0.283903	0.50712	0.527979	0.952695	0.391232	FALSE	FALSE	FALSE	FALSE	FALSE	FALSE	FALSE	FALSE	b)-T<lfc<0	b)-T<lfc<0	b)-T<lfc<0	b)-T<lfc<0	FALSE	FALSE	FALSE	FALSE	Q13103	4.34839	4.73715	4.16384	4.48124	4.79475	4.05454	4.28313	4.43591	3.84253	4.19542	4.26464	4.40275	4.08053	4.95736	4.74057	4.62398	3.90395	3.91458	4.81941	4.01911	4.14516	4.77801	3.58309	5.14832	4.31744	3.98331	4.6768	3.90938	4.05776	4.47729	2.98299
P08294	superoxide dismutase 3	1	VTEIWQEVMQR2	P08294	P08294	SODE_HUMAN	SOD3	P08294	SOD3	VTEIWQEVMQR	VTEIWQEVMQR	VTEIWQEVMQR2	2	1	4.27399	0.597349	4.52428	0.822775	-0.131267	0.133122	-0.0313728	LIMMA	-0.328158	-0.14808	-0.180078	-0.238119	-1.12913	-0.825025	-1.03635	-0.843597	0.472814	0.528865	0.676198	0.367359	0.409758	0.658579	0.670932	0.428584	0.544737	0.759382	0.947416	0.544158	FALSE	FALSE	FALSE	FALSE	FALSE	FALSE	FALSE	FALSE	b)-T<lfc<0	b)-T<lfc<0	b)-T<lfc<0	b)-T<lfc<0	FALSE	FALSE	FALSE	FALSE	P08294	6.35088	4.98376	3.80905	4.27399	4.40263	4.26785	4.04975	3.84043	3.81532	4.41985	4.19361	4.2696	5.27983	4.34288	3.27318	4.6769	3.33798	6.24528	4.17177	4.34025	3.99279	4.69895	3.82491	5.60579	4.14003	5.07399	4.5127	4.06821	5.6222	6.46871	3.89958
A0A0B4J2H0	immunoglobulin heavy variable 1-69D	1	VTITADESTSTAYMELSSLR3	A0A0B4J2H0	A0A0B4J2H0	HV69D_HUMAN	IGHV1-69D	A0A0B4J2H0	IGHV1-69D	VTITADESTSTAYMELSSLR	VTITADESTSTAYMELSSLR	VTITADESTSTAYMELSSLR3	3	1	6.75598	0.516725	6.68211	0.601759	-0.475129	0.00666957	0.394427	LIMMA	-0.578205	0.334282	-0.912488	-0.121962	-1.08273	-0.0921208	-1.45185	-0.503348	-0.0736783	0.760686	-0.373126	0.259425	0.0260566	0.11998	0.00163772	0.519053	0.0785173	0.223322	0.0589833	0.6174	FALSE	FALSE	TRUE	FALSE	FALSE	FALSE	FALSE	FALSE	a)lfc<= -T	c)0<=lfc<T	a)lfc<= -T	b)-T<lfc<0	TRUE	FALSE	TRUE	FALSE	A0A0B4J2H0	7.15024	7.06662	7.15756	7.19722	8.34413	6.99117	6.63815	6.2748	6.81207	6.76841	6.67333	6.11207	5.5539	6.0564	7.51724	6.6235	7.03884	6.75598	5.65199	6.25867	5.6912	6.26699	5.67383	7.06745	6.75279	6.8557	6.75978	7.09684	7.21354	6.40745	6.7175
A0A0C4DH34	immunoglobulin heavy variable 4-28	1	VTMSVDTSK2	A0A0C4DH34	A0A0C4DH34	HV428_HUMAN	IGHV4-28	A0A0C4DH34	IGHV4-28	VTMSVDTSK	VTMSVDTSK	VTMSVDTSK2	2	1	10.4697	0.435829	10.5088	0.495972	-0.388729	0.172475	0.144152	LIMMA	-0.47406	0.0150099	-0.48907	-0.229525	-0.934455	-0.374095	-0.981253	-0.577551	-0.0136653	0.404115	0.0031128	0.118501	0.0439587	0.937793	0.0513779	0.188346	0.114191	0.972207	0.394258	0.287157	FALSE	FALSE	FALSE	FALSE	FALSE	FALSE	FALSE	FALSE	a)lfc<= -T	c)0<=lfc<T	a)lfc<= -T	b)-T<lfc<0	TRUE	FALSE	FALSE	FALSE	A0A0C4DH34	10.3873	11.2971	10.3726	11.3483	10.5046	10.7875	9.74275	9.96267	10.7853	11.569	10.8092	10.36	9.9951	10.2367	10.4697	10.7308	10.8888	10.5015	11.0762	10.3819	10.0441	9.80278	10.4624	10.1825	10.7637	9.24518	10.5548	10.6736	10.4138	10.3467	11.0779
A0A0C4DH31	immunoglobulin heavy variable 1-18	1	VTMTTDTSTSTAYMELR3	A0A0C4DH31	A0A0C4DH31	HV118_HUMAN	IGHV1-18	A0A0C4DH31	IGHV1-18	VTMTTDTSTSTAYMELR	VTMTTDTSTSTAYMELR	VTMTTDTSTSTAYMELR3	3	1	6.7954	0.380085	6.72219	0.427587	0.0557616	-0.258126	0.228821	LIMMA	0.160015	0.251617	-0.0916014	0.205816	-0.253759	-0.0980864	-0.533945	-0.106968	0.573789	0.601319	0.350742	0.5186	0.436241	0.152313	0.675669	0.18932	0.560173	0.262768	0.947416	0.287157	FALSE	FALSE	FALSE	FALSE	FALSE	FALSE	FALSE	FALSE	c)0<=lfc<T	c)0<=lfc<T	b)-T<lfc<0	c)0<=lfc<T	FALSE	FALSE	FALSE	FALSE	A0A0C4DH31	6.59385	5.96581	6.70918	7.75782	6.94981	6.53027	5.93411	7.06925	6.88007	6.83529	6.979	6.75008	6.07479	7.14725	6.98375	6.7954	7.09258	6.88388	6.21106	7.29493	6.29596	6.54451	6.94726	6.85866	6.91648	6.18494	6.79201	6.25381	7.34765	6.2695	6.53903
P15814	immunoglobulin lambda like polypeptide 1	2	YAASSYLSLTPEQWR2+YAASSYLSLTPEQWR3	P15814	P15814	IGLL1_HUMAN	IGLL1	P15814	IGLL1	YAASSYLSLTPEQWR	YAASSYLSLTPEQWR	YAASSYLSLTPEQWR2+YAASSYLSLTPEQWR3	2+3	1	6.00147	0.673714	5.97231	0.607936	0.0671349	-0.266485	0.228145	LIMMA	0.246554	0.362321	-0.115767	0.304437	-0.332907	-0.127413	-0.735237	-0.133594	0.826014	0.852055	0.503702	0.742468	0.392155	0.14144	0.705677	0.166301	0.536193	0.249651	0.947416	0.266553	FALSE	FALSE	FALSE	FALSE	FALSE	FALSE	FALSE	FALSE	c)0<=lfc<T	c)0<=lfc<T	b)-T<lfc<0	c)0<=lfc<T	FALSE	FALSE	FALSE	FALSE	P15814	6.38287	5.74546	5.6483	7.1033	5.21593	5.51489	4.90586	6.48337	6.00147	6.07084	7.16578	6.78537	4.76344	5.47496	6.61245	6.35272	6.23625	6.15684	6.13494	6.27978	5.98788	5.19524	5.91208	5.0741	5.39421	5.8855	6.57641	5.82939	6.58512	5.54706	6.11967
A0A0C4DH24	immunoglobulin kappa variable 6-21 (non-functional)	1	YASQSFSGVPSR2	A0A0C4DH24	A0A0C4DH24	KV621_HUMAN	IGKV6-21	A0A0C4DH24	IGKV6-21	YASQSFSGVPSR	YASQSFSGVPSR	YASQSFSGVPSR2	2	1	5.84588	0.859229	5.71668	0.84828	-0.103745	0.0323824	0.0530621	LIMMA	-0.204626	0.0362584	-0.240885	-0.084184	-1.03222	-0.663182	-1.12561	-0.709782	0.622962	0.735699	0.643845	0.541414	0.617609	0.916475	0.582656	0.785548	0.715793	0.958905	0.901919	0.837215	FALSE	FALSE	FALSE	FALSE	FALSE	FALSE	FALSE	FALSE	b)-T<lfc<0	c)0<=lfc<T	b)-T<lfc<0	b)-T<lfc<0	FALSE	FALSE	FALSE	FALSE	A0A0C4DH24	4.66028	7.20372	5.62968	5.3096	5.68445	4.99954	5.86589	5.68424	6.64755	6.23991	6.33102	3.73678	4.8884	6.5841	6.00416	6.42542	6.51076	4.20424	6.45356	5.25972	4.9613	5.33275	7.55574	6.19918	5.84588	5.14212	5.85263	4.45811	6.00219	5.61825	5.92584
A0A0A0MT36	immunoglobulin kappa variable 6D-21 (non-functional)	1	YASQSISGVPSR2	A0A0A0MT36	A0A0A0MT36	KVD21_HUMAN	IGKV6D-21	A0A0A0MT36	IGKV6D-21	YASQSISGVPSR	YASQSISGVPSR	YASQSISGVPSR2	2	1	5.51322	1.25768	5.48722	1.07377	-0.197819	0.0875	0.0736464	LIMMA	-0.521995	0.0172751	-0.53927	-0.25236	-1.55093	-0.852333	-1.63925	-1.03016	0.506939	0.886883	0.560707	0.525441	0.308802	0.96794	0.325086	0.513013	0.450254	0.982469	0.697461	0.616408	FALSE	FALSE	FALSE	FALSE	FALSE	FALSE	FALSE	FALSE	a)lfc<= -T	c)0<=lfc<T	a)lfc<= -T	b)-T<lfc<0	FALSE	FALSE	FALSE	FALSE	A0A0A0MT36	4.1727	4.75494	5.24987	5.93793	4.38734	4.66492	3.29049	6.22352	5.65586	6.60373	5.89268	7.26204	4.10335	4.32946	6.74712	6.11567	7.02825	5.51322	6.90493	4.44565	5.09893	4.44865	4.0978	5.00155	6.02474	5.13025	5.61694	5.29395	7.40277	6.8435	5.86116
P13645	keratin 10	1	YENEVALR2	P13645	P13645	K1C10_HUMAN	KRT10	P13645	KRT10	YENEVALR	YENEVALR	YENEVALR2	2	1	4.81294	1.25197	5.01959	1.41094	-0.143514	0.100193	0.0141809	LIMMA	-0.550234	-0.115104	-0.435131	-0.332669	-1.91051	-1.26474	-1.88932	-1.36094	0.810038	1.03454	1.01906	0.6956	0.415657	0.839523	0.546107	0.514213	0.545508	0.894963	0.887915	0.616408	FALSE	FALSE	FALSE	FALSE	FALSE	FALSE	FALSE	FALSE	a)lfc<= -T	b)-T<lfc<0	b)-T<lfc<0	b)-T<lfc<0	FALSE	FALSE	FALSE	FALSE	P13645	6.23252	5.10652	6.52375	3.1191	4.41671	4.61881	5.6747	6.39817	6.54409	5.14252	4.48814	3.05415	4.27815	4.63142	3.12936	5.12883	4.89191	5.05037	4.01844	4.63139	7.25934	3.96849	3.28867	8.05107	7.90125	4.81294	4.89193	3.35656	7.14066	4.72247	3.13488
